# Isolating transdiagnostic effects reveals specific genetic profiles in psychiatric disorders

**DOI:** 10.1101/2023.12.20.23300292

**Authors:** Engin Keser, Wangjingyi Liao, Andrea G. Allegrini, Kaili Rimfeld, Thalia C. Eley, Robert Plomin, Margherita Malanchini

## Abstract

Evidence indicates a great degree of genetic overlap between psychiatric diagnoses. Accounting for these transdiagnostic effects can sharpen research on disorder-specific genetic architecture. Here we isolate genetic effects that are shared across 11 major psychiatric disorders (p factor) to gain further insight into genetic specificity and comorbidity over and above that contributed by the p factor, unique to each psychiatric disorder. After adjusting for transdiagnostic genetic effects, we examined genetic correlations among psychiatric traits as well as relationships with other biobehavioural traits. The landscape of genetic associations between pairs of psychiatric disorders changed substantially, and their genetic correlations with biobehavioural traits showed greater specificity. Isolating transdiagnostic genetic effects across major psychiatric disorders provides a nuanced understanding of disorder-specific genetic architecture and genetic comorbidity, and may help guide diagnostic nomenclature and treatment research.

## Supplementary Tables for "Isolating transdiagnostic effects reveals specific genetic profiles in psychiatric disorders"

### Sheet: Sup. tables description
Supplementary Tables: Table of Contents.
Supplementary Table 1. Contributing Cohorts for 11 Psychiatric Traits
Supplementary Table 2. LD-Score Regression (LDSC) Results For the Uncorrected Disorders (Before Residualizing for p)
Supplementary Table 3. Significant SNPs Identified For SCZ non-p GWAS
Supplementary Table 4. Significant SNPs Identified For BIP non-p GWAS
Supplementary Table 5. Significant SNPs Identified For MDD non-p GWAS
Supplementary Table 6. Significant SNPs Identified For ADHD non-p GWAS
Supplementary Table 7. Significant SNPs Identified For AN non-p GWAS
Supplementary Table 8 Significant SNPs Identified For ALCH non-p GWAS
Supplementary Table 9. Significant SNPs Identified For ASD non-p GWAS
Supplementary Table 10. Significant Genes associated with SCZ non-p GWAS after Bonferroni correction
Supplementary Table 11. Significant Gene-sets associated with SCZ non-p GWAS after Bonferroni correction
Supplementary Table 12. Significant Genes associated with BIP non-p GWAS after Bonferroni correction
Supplementary Table 13. Significant Gene-sets associated with BIP non-p GWAS after Bonferroni correction
Supplementary Table 14. Significant Genes associated with MDD non-p GWAS after Bonferroni correction
Supplementary Table 15. Significant Gene-sets associated with MDD non-p GWAS after Bonferroni correction
Supplementary Table 16. Significant Genes associated with ADHD non-p GWAS after Bonferroni correction
Supplementary Table 17. Significant Genes associated with AN non-p GWAS after Bonferroni correction
Supplementary Table 18. Significant Genes associated with ALCH non-p GWAS after Bonferroni correction
Supplementary Table 19. Significant Genes associated with ASD non-p GWAS after Bonferroni correction
Supplementary Table 20. Tissue Type Enrichment Analysis of SCZ non-p GWAS
Supplementary Table 21. Brain Developmental Stage Enrichment Analysis of SCZ non-p GWAS
Supplementary Table 22. Tissue Type Enrichment Analysis of SCZ uncorrected for p
Supplementary Table 23. Brain Developmental Stage Enrichment Analysis of SCZ uncorrected for p
Supplementary Table 24. Tissue Type Enrichment Analysis of BIP non-p GWAS
Supplementary Table 25. Brain Developmental Stage Enrichment Analysis of Bipolar non-p GWAS
Supplementary Table 26. Tissue Type Enrichment Analysis of BIP uncorrected for p
Supplementary Table 27. Brain Developmental Stage Enrichment Analysis of BIP uncorrected for p
Supplementary Table 28. Tissue Type Enrichment Analysis of MDD non-p GWAS
Supplementary Table 29. Brain Developmental Stage Enrichment Analysis of MDD non-p GWAS
Supplementary Table 30. Tissue Type Enrichment Analysis of MDD uncorrected for p
Supplementary Table 31. Brain Developmental Stage Enrichment Analysis of MDD uncorrected for p
Supplementary Table 32. Tissue Type Enrichment Analysis of ADHD non-p GWAS
Supplementary Table 33. Brain Developmental Stage Enrichment Analysis of ADHD non-p GWAS
Supplementary Table 34. Tissue Type Enrichment Analysis of ADHD uncorrected for p
Supplementary Table 35. Brain Developmental Stage Enrichment Analysis of ADHD uncorrected for p
Supplementary Table 36. Tissue Type Enrichment Analysis of AN non-p GWAS
Supplementary Table 37. Brain Developmental Stage Enrichment Analysis of AN non-p GWAS
Supplementary Table 38. Tissue Type Enrichment Analysis of AN uncorrected for p
Supplementary Table 39. Brain Developmental Stage Enrichment Analysis of AN uncorrected for p
Supplementary Table 40. Tissue Type Enrichment Analysis of ALCH non-p GWAS
Supplementary Table 41. Brain Developmental Stage Enrichment Analysis of ALCH non-p GWAS
Supplementary Table 42. Tissue Type Enrichment Analysis of ALCH uncorrected for p
Supplementary Table 43. Brain Developmental Stage Enrichment Analysis of ALCH uncorrected for p
Supplementary Table 44. Tissue Type Enrichment Analysis of ASD non-p GWAS
Supplementary Table 45. Brain Developmental Stage Enrichment Analysis of ASD non-p GWAS
Supplementary Table 46. Tissue Type Enrichment Analysis of ASD uncorrected for p
Supplementary Table 47. Brain Developmental Stage Enrichment Analysis of ASD uncorrected for p
Supplementary Table 48. SNP Heritability Estimates Before and After Partialling Genetic Effects Associated with p
Supplementary Table 49. LD-Score Regression (LDSC) Results for the corrected Disorders (After Residualizing for p)
Supplementary Table 50. Genetic Correlations Between the 11 Psychiatric Disorders and the External Traits Before and After Residualizing For p
Supplementary Table 51. Source GWAS of the external traits used in the genetic correlation analysis
SCZ = schizophrenia; BIP = bipolar disorder; ADHD = attention-deficit/hyperactivity disorder; MDD = major depressive disorder;
ALCH = problematic alcohol use; AN = anorexia nervosa.

### Sheet: Supplementary Table 1
Supplementary Table 1. Contributing Cohorts for 11 Psychiatric Traits
Trait	Data Source	Cases	Controls		References
SCZ	PGC1	53386	77258		1	Trubetskoy V., et al. (2022). Mapping genomic loci implicates genes and synaptic biology in schizophrenia. Nature. 2022 Apr;604(7906):502-508.
BIP	PGC2	41917	371549		2	Mullins N., et al. (2021). Genome-wide association study of more than 40,000 bipolar disorder cases provides new insights into the underlying biology. Nat Genet. 2021 Jun;53(6):817-829.
ADHD	iPSYCH	17019	21880		3	Demontis, D., et al. (2023). Genome-wide analyses of ADHD identify 27 risk loci, refine the genetic architecture and implicate several cognitive domains. Nat Genet. 2023 Feb;55(2):198-208.
	iPSYCH2	8876	15268		4	Howard, D. M., et al. (2019). Genome-wide meta-analysis of depression identifies 102 independent variants and highlights the importance of the prefrontal brain regions. Nat Neurosci 22, 343–352 (2019).
	deCODE	8281	137993		5	Purves, K. L., et al. (2020). A major role for common genetic variation in anxiety disorders. Molecular psychiatry, 25(12), 3292–3303. https://doi.org/10.1038/s41380-019-0559-1.
	PGC	4515	11702		6	Nievergelt, C. M. et al. (2019). International meta-analysis of PTSD genome-wide association studies identifies sex- and ancestry-specific genetic risk loci. Nature communications, 10(1), 4558. https://doi.org/10.1038/s41467-019-12576-w.
	Total3	38691	186843		7	Mallard. T. et al. (2022). Item-Level Genome-Wide Association Study of the Alcohol Use Disorders Identification Test in Three Population-Based Cohorts. Am J Psychiatry. 2022 Jan;179(1):58-70.
MDD (excluding 23andme)	PGC	43204	95680		8	Grove, J. et al. (2019). Identification of common genetic risk variants for autism spectrum disorder. Nature Genetics, 51(3), 431-444
	UKB	127552	233763		9	International Obsessive Compulsive Disorder Foundation Genetics Collaborative (IOCDF-GC) and OCD Collaborative Genetics Association Studies (OCGAS) et al., (2018). Revealing the complex genetic architecture of obsessive–compulsive disorder using meta-analysis. Molecular psychiatry, 23(5), 1181-1188.
	Total4	170756	329443		10	Watson, H. J., et al. (2019). Genome-wide association study identifies eight risk loci and implicates metabo-psychiatric origins for anorexia nervosa. Nature Genetics, 1207-1214.
ANX	ANGST	3695	13615		11	Yu, D., et al. (2019). Interrogating the genetic determinants of Tourette’s syndrome and other tic disorders through genome-wide association studies. American Journal of Psychiatry, 176(3), 217-227.
	UKB	25453	58113
	Total5	29148	71728
PTSD	iPSYCH	9831	19225
	PGC	2424	7113
	Total6	12255	26338
ALCH	UKB	147267
	Netherlands Twin Register	9975
	ALSPAC	3582
	Total7	160824
ASD	PGC8	18381	27969
OCD	PGC9	2688	7037
AN	PGC10	16992	55525
TS	PGC11	4819	9488
Note. Sample sizes reported are for the European ancestry only subsets of the summary statistics. We note that the total sample sizes listed are the raw totals and do not reflect effective sample sizes. SCZ = schizophrenia; BIP = bipolar disorder; ADHD = attention-deficit/hyperactivity disorder; MDD = major depressive disorder; ANX = anxiety disorder; PTSD = post-traumatic stress disorder; ALCH = problematic alcohol use; ASD = autism spectrum disorder; OCD = obsessive-compulsive disorder; AN = anorexia nervosa; TS = Tourette syndrome. PGC = Psychiatric Genomics Consortium; iPSYCH= The Integrative Psychiatric Research consortium; UKB = UK Biobank; ANGST = Anxiety Neurogenetics Study; ALSPAC = Avon Longitudinal Study of Parent and Children.

### Sheet: Supplementary Table 2 
Supplementary Table 2. LD-Score Regression (LDSC) Results for the uncorrected disorders (before residualizing for p)
LDSC Estimates
	1. SCZ	2. BIP	3. ADHD	4. MDD	5. ANX	6. PTSD	7. ALCH	8. ASD	9. OCD	10. AN	11. TS
1. SCZ	0.403 (0.014)	0.678	0.197	0.335	0.377	0.306	0.222	0.252	0.306	0.23	0.092
2. BIP	0.230 (0.010)	0.286 (0.012)	0.223	0.439	0.416	0.413	0.33	0.208	0.315	0.192	0.089
3. ADHD	0.057 (0.007)	0.054 (0.008)	0.208 (0.010)	0.519	0.469	0.715	0.187	0.428	-0.113	0.076	0.226
4. MDD	0.057 (0.004)	0.063 (0.004)	0.063 (0.004)	0.071 (0.003)	0.901	0.718	0.35	0.35	0.257	0.279	0.218
5. ANX	0.111 (0.011)	0.104 (0.011)	0.100 (0.009)	0.112 (0.006)	0.218 (0.016)	0.627	0.317	0.356	0.373	0.342	0.254
6. PTSD	0.040 (0.007)	0.045 (0.006)	0.067 (0.006)	0.039 (0.003)	0.06 (0.008)	0.042 (0.007)	0.447	0.341	0.067	0.215	-0.094
7. ALCH	0.019 (0.003)	0.024 (0.003)	0.011 (0.003)	0.012 (0.002)	0.020 (0.004)	0.012 (0.002)	0.018 (0.002)	0.208	0.079	0.139	-0.056
8. ASD	0.073 (0.010)	0.050 (0.010)	0.088 (0.010)	0.042 (0.005)	0.075 (0.012)	0.032 (0.008)	0.013 (0.004)	0.206 (0.018)	0.12	0.1	0.132
9. OCD	0.127 (0.022)	0.110 (0.020)	-0.034 (0.018)	0.045 (0.009)	0.114 (0.026)	0.009 (0.015)	0.007 (0.008)	0.036 (0.025)	0.429 (0.067)	0.46	0.426
10. AN	0.078 (0.011)	0.055 (0.010)	0.019 (0.008)	0.040 (0.005)	0.086 (0.013)	0.024 (0.008)	0.01 (0.004)	0.024 (0.014)	0.162 (0.027)	0.287 (0.019)	0.095
11. TS	0.038 (0.017)	0.031 (0.016)	0.067 (0.013)	0.038 (0.007)	0.077 (0.017)	-0.013 (0.013)	-0.005 (0.006)	0.039 (0.018)	0.182 (0.043)	0.033 (0.023)	0.428 (0.049)
LDSC Intercepts
	1	2	3	4	5	6	7	8	9	10	11
1. SCZ	1.078	0.212	0.036	0.051	0.027	0.041	0.011	0.024	0.037	0.061	0.016
2. BIP	0.212	1.03	0.063	0.07	0.039	0.022	-0.009	0.039	0.029	0.072	0.037
3. ADHD	0.036	0.063	1.026	0.065	0.067	0.024	0.001	0.268	0.009	0.074	0.01
4. MDD	0.051	0.07	0.065	0.995	0.262	0.068	0.025	0.06	0.007	0.066	0.007
5. ANX	0.027	0.039	0.067	0.262	1.007	0.106	0.058	0.055	-0.001	0.045	0.002
6. PTSD	0.041	0.022	0.024	0.068	0.106	1.021	0.033	0.03	0.002	0.033	0.022
7. ALCH	0.011	-0.009	0.001	0.025	0.058	0.033	0.984	-0.011	-0.002	-0.002	-0.003
8. ASD	0.024	0.039	0.268	0.06	0.055	0.03	-0.011	1.008	0	0.126	0.006
9. OCD	0.037	0.029	0.009	0.007	-0.001	0.002	-0.002	0	0.993	0.012	0.1
10. AN	0.061	0.072	0.074	0.066	0.045	0.033	-0.002	0.126	0.012	1.02	0.009
11. TS	0.016	0.037	0.01	0.007	0.002	0.022	-0.003	0.006	0.1	0.009	1.014
Note. The top panel depicts the NON-LIABILITY scale (total observed scale) genetic covariances and heritability estimates along with their standard errors on the lower diagonal and the genetic correlation estimates in italics on the upper diagonal. The bottom panel depicts univariate LDSC intercepts on the diagonal and bivariate LDSC intercepts on the off-diagonal.

### Sheet: Supplementary Table 3 
Supplementary Table 3. Significant SNPs identified in the SCZ non-p GWAS
RSID	CHROM	BP	P	Novel?		Notes
rs1198588	1	98552832	8.3e-20	No	in LD with original indepedent significant SNP
rs58120505	7	2029867	1.17e-19	No	previously reported independet hit
rs10484399	6	27534528	1.47e-19	No	in LD with original indepedent significant SNP
rs2293780	2	233635213	1.75e-19	No	in LD with original indepedent significant SNP
rs35819751	6	27810569	3.73e-19	No	in LD with original indepedent significant SNP
rs56114371	6	27274834	4.36e-18	No	in LD with original indepedent significant SNP
rs35781323	6	28144832	5.77e-18	No	in LD with original indepedent significant SNP
rs66488313	6	26631568	4.28e-17	No	in LD with original indepedent significant SNP
rs67381177	6	28411941	4.65e-17	No	in LD with original indepedent significant SNP
rs66975207	6	26942146	6.62e-17	No	in LD with original indepedent significant SNP
rs4375301	1	98298371	7.74e-16	No	in LD with original indepedent significant SNP
rs11057189	12	123688484	8.14e-16	No	in LD with original indepedent significant SNP
rs34961555	6	26199903	4.64e-15	Yes		Previously found to be associated with intelligence	Hill et al., 2018
rs1860002	12	2413803	1.09e-14	No	in LD with original indepedent significant SNP
rs693906	6	31835164	1.85e-14	Yes
rs13107325	4	103188709	4.23e-14	No	previously reported independet hit
rs4766428	12	110723245	9.89e-14	No	previously reported independet hit
rs3795310	1	8431607	2.47e-13	No	in LD with original indepedent significant SNP
rs2596500	6	31321267	6.4e-13	Yes		previously found to be associated with SCZ in another study- Jewish ancestry	Goes et al., 2015
rs4766500	12	110993791	7.69e-13	No	in LD with original indepedent significant SNP
rs1000237	19	19518316	9.93e-13	No	in LD with original indepedent significant SNP
rs4132385	5	60614879	1.02e-12	No	in LD with original indepedent significant SNP
rs6984242	8	60700469	1.09e-12	No	in LD with original indepedent significant SNP
rs116131925	6	32929943	1.21e-12	Yes
rs7803571	7	110993511	1.45e-12	No	previously reported independet hit
rs5751191	22	42370991	1.64e-12	No	previously reported independet hit
rs1451488	2	199990107	1.64e-12	No	in LD with original indepedent significant SNP
rs10035564	5	45252500	1.64e-12	No	previously reported independet hit
rs10838634	11	46929954	4.16e-12	No	previously reported independet hit
rs3935086	5	44960923	9.5e-12	No	in LD with original indepedent significant SNP
rs13198474	6	25874423	1.05e-11	Yes		previously found to be associated with SCZ in several studies
rs11680723	2	200810957	1.5e-11	No	previously reported independet hit
rs13076861	3	180687598	2.12e-11	No	in LD with original indepedent significant SNP
rs893949	11	134296384	2.22e-11	No	previously reported independet hit
rs2456020	15	78868398	3.56e-11	No	in LD with original indepedent significant SNP
rs2252074	7	104594253	8.45e-11	No	in LD with original indepedent significant SNP
rs61882674	11	46352266	9.27e-11	No	in LD with original indepedent significant SNP
rs17689378	17	43881790	9.66e-11	Yes
rs324017	12	57487814	9.79e-11	No	previously reported independet hit
rs35502362	19	4966041	1.21e-10	Yes		previously found to be associated with health study participation	Tyrrell et al., 2021
rs7706116	5	45742624	1.62e-10	Yes
rs2710339	3	52965713	1.75e-10	Yes		previously found to be associated with SCZ	Bhattacharya et al., 2022 (preprint)
rs7108770	11	46648432	2.05e-10	No	in LD with original indepedent significant SNP
rs10138176	14	72450699	2.11e-10	No	in LD with original indepedent significant SNP
rs10954580	7	137076712	2.13e-10	No	in LD with original indepedent significant SNP
rs62392365	6	25371369	2.58e-10	Yes		Previously found to be associated with SCZ and intelligence	Hill et al., 2018; Goes et al., 2015
rs13230421	7	86420126	2.61e-10	No	in LD with original indepedent significant SNP
rs4609668	12	104631804	3.55e-10	No	in LD with original indepedent significant SNP
rs55669501	17	44202564	3.77e-10	No	in LD with original indepedent significant SNP
rs9847461	3	17607956	4.04e-10	No	in LD with original indepedent significant SNP
rs12151767	2	198274929	5.02e-10	No	in LD with original indepedent significant SNP
rs6065094	20	37453194	5.07e-10	No	in LD with original indepedent significant SNP
rs1914399	7	71770973	5.14e-10	No	in LD with original indepedent significant SNP
rs6577597	3	17871326	6.03e-10	No	in LD with original indepedent significant SNP
rs73229090	8	27442127	6.15e-10	No	previously reported independet hit
rs12673108	7	2286487	6.36e-10	Yes
rs704367	3	63868777	7.55e-10	No	in LD with original indepedent significant SNP
rs2893911	6	27283303	8.16e-10	Yes
rs2414718	15	61863133	9.52e-10	No	in LD with original indepedent significant SNP
rs10202231	2	60500144	1.03e-09	No	in LD with original indepedent significant SNP
rs11687313	2	201146399	1.14e-09	No	in LD with original indepedent significant SNP
rs2973161	5	152587913	1.23e-09	No	in LD with original indepedent significant SNP
rs10160905	12	72272974	1.32e-09	No	in LD with original indepedent significant SNP
rs10415576	19	50164390	1.35e-09	No	in LD with original indepedent significant SNP
rs4976992	8	143369368	1.38e-09	No	in LD with original indepedent significant SNP
rs17488630	5	152244165	1.42e-09	No	in LD with original indepedent significant SNP
rs13090638	3	180948059	2.02e-09	No	in LD with original indepedent significant SNP
rs7856690	9	37127545	2.11e-09	Yes		previously found to be associated with BMI	Sakaue et al., 2021
rs1518393	2	58171220	2.22e-09	No	in LD with original indepedent significant SNP
rs12883788	14	33303540	2.43e-09	No	previously reported independent hit
rs199509	17	44858728	2.61e-09	Yes
rs11191580	10	104906211	2.68e-09	No	in LD with original indepedent significant SNP
rs457286	6	105466211	3.13e-09	Yes
rs6510168	19	31049006	3.37e-09	Yes
rs6538539	12	95195293	3.57e-09	No	previously reported independent hit
rs13083798	3	52649748	3.62e-09	No	in LD with original indepedent significant SNP
rs12865628	13	74316318	3.92e-09	No	in LD with original indepedent significant SNP
rs2531806	6	28417152	4.11e-09	Yes		previously found to be associated with SCZ	Chen et al., 2019
rs17731	10	3821561	5.56e-09	No	previously reported independent hit
rs764284	6	27312078	6.65e-09	Yes		previously found to be associated with ASD/SCZ	Anney et al., 2017
rs605765	11	30217503	6.85e-09	Yes		previously found to be associated with morningness	Jansen et al., 2019
rs7634476	3	136398387	7.06e-09	No	in LD with original indepedent significant SNP
rs2470578	3	17330092	7.55e-09	No	in LD with original indepedent significant SNP
rs4647709	11	47237359	7.83e-09	No	in LD with original indepedent significant SNP
rs5757730	22	39967430	7.96e-09	No	in LD with original indepedent significant SNP
rs7085104	10	104628873	9.78e-09	No	in LD with original indepedent significant SNP
rs11649804	17	17696755	1.01e-08	Yes		previously found to be associated with BMI	Christakoudi et al., 2021
rs1792709	18	53768975	1.03e-08	No	in LD with original indepedent significant SNP
rs4276378	5	7244491	1.11e-08	No	in LD with original indepedent significant SNP
rs4702	15	91426560	1.12e-08	No	previously reported independent hit
rs2008141	1	30436000	1.2e-08	No	in LD with original indepedent significant SNP
rs365052	6	29648398	1.2e-08	Yes
rs11692435	2	98275354	1.25e-08	No	in LD with original indepedent significant SNP
rs12991836	2	145141541	1.28e-08	No	previously reported independet hit
rs56328473	18	77636101	1.34e-08	No	in LD with original indepedent significant SNP
rs5758659	22	42622003	1.35e-08	No	in LD with original indepedent significant SNP
rs659506	8	60952317	1.43e-08	No	in LD with original indepedent significant SNP
rs7614283	3	161429963	1.51e-08	No	in LD with original indepedent significant SNP
rs6938026	6	43185733	1.57e-08	No	previously reported independet hit
rs10737571	1	200431253	1.84e-08	No	in LD with original indepedent significant SNP
rs4711350	6	33741716	1.91e-08	Yes		previously found to be associated with SCZ in East Asian ancestry	Ikeda et al., 2018
rs4936215	11	133852684	1.98e-08	No	previously reported independet hit
rs2395044	6	31461979	2e-08	Yes
rs12784387	10	18804689	2.17e-08	No	in LD with original indepedent significant SNP
rs77817202	2	98534734	2.64e-08	No	in LD with original indepedent significant SNP
rs12293670	11	124612932	2.67e-08	No	in LD with original indepedent significant SNP
rs4852257	2	71678520	2.71e-08	Yes
rs1534464	2	14659897	2.71e-08	Yes
rs570621	3	136000743	2.72e-08	No	in LD with original indepedent significant SNP
rs1458086	11	81098785	2.88e-08	No	in LD with original indepedent significant SNP
rs11223774	11	134247315	2.88e-08	No	in LD with original indepedent significant SNP
rs41563	7	104852654	3.09e-08	No	in LD with original indepedent significant SNP
rs6577509	1	8699047	3.15e-08	No	in LD with original indepedent significant SNP
rs35250488	5	49626838	3.22e-08	No	in LD with original indepedent significant SNP
rs11931658	4	102766892	3.57e-08	Yes
rs17596974	18	53166557	3.66e-08	No	in LD with original indepedent significant SNP
rs1554505	7	1983929	3.92e-08	Yes		previously found to be associated with MDD	Howard et al., 2017
rs16825349	2	146425531	4.64e-08	No	in LD with original indepedent significant SNP

### Sheet: Supplementary Table 4 
Supplementary Table 4. Significant SNPs identifiedd in the BIP non-p GWAS
RSID	CHROM	BP	P	Novel?		Notes
rs9834970	3	36856030	5.7e-13	No	previously reported independent hit
rs1487445	6	98565211	1.22e-11	No	previously reported independent hit
rs67712855	20	43682551	2.52e-11	No	previously reported independent hit
rs12234369	7	11893275	5.79e-11	Yes			previously reported to be associated with educational attainment and personality/cognitive traits	Lee et al., 2018; Hindley et al., 2023
rs228768	17	42191893	1.48e-10	No	previously reported independent hit
rs28565152	5	7542911	7.92e-10	No	previously reported independent hit
rs7068482	10	111729503	2.17e-09	Yes
rs2143943	20	43766067	2.5e-09	Yes			previously reported to be associated with brain areas associated with BIP	Sha et al., 2023
rs112481526	4	123076007	2.53e-09	No	previously reported independent hit
rs7133502	12	2303486	4.64e-09	Yes
rs7707252	5	78840610	4.72e-09	Yes			previously reported to be associated with BIP vs ADHD	Peyrot et al., 2021
rs3088186	8	10226355	5.16e-09	No	previously reported independent hit
rs4447398	15	42904904	5.26e-09	No	previously reported independent hit
rs62442944	7	2015047	5.36e-09	Yes			previously reported to be associated with ADHD and intelligence	O'Connell et al., 2019
rs174592	11	61618608	6.16e-09	No	previously reported independent hit
rs12442894	15	83602849	9.39e-09	Yes
rs72841199	5	169284998	1.09e-08	Yes
rs7396943	11	13328979	1.23e-08	Yes			previously reported to be associated with neuroticisim and BMI	Nagel et al., 2018; Schoeler et al., 2023
rs17388568	4	123329362	1.56e-08	Yes
rs11786934	8	144996635	1.7e-08	Yes
rs571017	1	61104159	2.99e-08	Yes			previously reported to be associated with BIP vs ADHD	Peyrot et al., 2021
rs11259902	15	83886529	4.21e-08	Yes

### Sheet: Supplementary Table 5 
Supplementary Table 5. Significant SNPs identifiedd in the MDD non-p GWAS
RSID	CHROM	BP	P	Novel?		Notes
rs12154473	7	1982181	1.54e-09	No
rs11038919	11	46585781	2.27e-09	Yes
rs2910032	5	152540354	2.48e-09	Yes		previously reported to be associated with a range of mental health related phenotypes (e.g., ASD or SCZ, externalizing, etc)
rs12141028	1	197562511	4.14e-09	No
rs36029218	11	27648371	5.18e-09	Yes		previously reported to be associated with alcohol consumption	Cole et al 2020, Zhou et al 2020
rs4727614	7	104600854	6.82e-09	Yes		previously reported to be associated with BMI	Huang et al., 2023
rs3088186	8	10226355	7.06e-09	Yes		previously reported to be associated with SCZ (East Asian ancestry) and BIP	Lam et al., 2019; Mullins et al., 2021
rs2530235	5	140072647	9.55e-09	Yes
rs4840461	8	9904788	1.07e-08	Yes		previously reported to be associated with irritable bowel syndrome or BIP	Gong et al., 2023
rs4496901	7	104898337	1.31e-08	Yes
rs10967578	9	26874482	1.46e-08	Yes
rs4702	15	91426560	2.51e-08	Yes		previously reported to be associated with a range of mental health related phenotypes (e.g., SCZ, insomnia, externalizing, etc.)
rs12408939	1	197812823	3.2e-08	No
rs12673108	7	2286487	4.11e-08	Yes

### Sheet: Supplementary Table 6 
Supplementary Table 6. Significant SNPs identifiedd in the ADHD non-p GWAS
RSID	CHROM	BP	P	Novel?		Notes
rs4916723	5	87854395	6.47e-17	No		previously reported independent hit
rs797419	5	88168955	4.43e-13	Yes
rs3099439	5	87545318	5.15e-13	Yes		previously reported to be associated with unipolar depression in various studies and also with neuroticisim
rs3791138	1	44050027	5.88e-11	Yes		previously reported to be associated with ADHD and education		O'Connell et al., 2019
rs1436380	16	61945648	1.49e-09	Yes		previously reported to be associated with smoking initiation in East Asian population		Saunders et al., 2022
rs6082363	20	21250843	1.81e-09	No		previously reported independent hit
rs57533494	3	85902468	3.05e-09	Yes
rs7665079	4	147098127	4.61e-09	Yes
rs9364074	6	70854183	2.56e-08	Yes
rs2527776	1	44345292	2.99e-08	Yes		previosuly reported to be associated with risk for ADHD in mouse model		Rivero et al., 2021
rs2886697	3	20724204	4.9e-08	No		previously reported independent hit
rs73145587	7	67685754	4.9e-08	No		previously reported independent hit

### Sheet: Supplementary Table 7 
Supplementary Table 7. Significant SNPs identifiedd in the AN non-p GWAS
RSID	CHROM	BP	P	Novel?		Notes
rs9877794	3	48718388	2.28e-13	Yes
rs73082362	3	49113729	6.83e-13	Yes		previously reported to be associated with AN in a TWAS	Adams et al., 2023
rs73077200	3	49826987	3.36e-12	Yes		previously reported to be in LD with lead SNP in an intelligence GWAS	Savage et al., 2018
rs11716445	3	49406095	4.5e-12	Yes
rs6589488	11	115096956	4.68e-11	No		previously reported significant independent SNP
rs2023953	3	50103917	3e-10	Yes
rs13100344	3	94605107	2.56e-08	No		previously reported significant independent SNP
rs323509	5	104082179	2.93e-08	Yes
rs10942086	5	25085659	4.28e-08	Yes
rs12415589	10	131428336	4.92e-08	Yes

### Sheet: Supplementary Table 8 
3
Supplementary Table 8. Significant SNPs identifiedd in the ALCH non-p GWAS
RSID	CHROM	BP	P	Novel?		Notes
rs13135092	4	103198082	6.21e-15	No		previously reported independent hit
rs3811802	4	100244221	3.23e-09	No		previously reported independent hit
rs13125440	4	39422324	4e-08	Yes		previously reported to be associated with problematic alcohol use	Zhou et al., 2020

### Sheet: Supplementary Table 9 
Supplementary Table 9. Significant SNPs identifiedd in the ASD non-p GWAS
RSID	CHROM	BP	P	Novel?		Notes
rs10099100	8	10576775	3.36e-08	No
rs910805	20	21248116	4.1e-08	No

### Sheet: Supplementary Table 10 
Supplementary Table 10. Significant genes associated with SCZ Non-p GWAS (after Bonferroni correction)
GENE	CHR	START	STOP	NSNPS	NPARAM	N	ZSTAT	P	SYMBOL
ENSG00000162426	1	8342886	8414227	105	11	76976	5.5238	1.66e-08	SLC45A1
ENSG00000142599	1	8402457	8912702	474	14	76976	6.243	2.15e-10	RERE
ENSG00000188641	1	97533299	98421605	937	52	76976	8.7446	1.12e-18	DPYD
ENSG00000134259	1	116000000	116000000	150	23	76976	4.7702	9.2e-07	NGF
ENSG00000028116	2	58099786	58397055	406	18	76976	5.561	1.34e-08	VRK2
ENSG00000075292	2	71468691	71672199	352	15	76976	5.3263	5.01e-08	ZNF638
ENSG00000169554	2	145000000	145000000	122	22	76976	4.9871	3.07e-07	ZEB2
ENSG00000197635	2	163000000	163000000	82	9	76976	4.5965	2.15e-06	DPP4
ENSG00000144355	2	173000000	173000000	29	6	76976	4.6626	1.56e-06	DLX1
ENSG00000115524	2	198000000	198000000	55	4	76976	5.8874	1.96e-09	SF3B1
ENSG00000115520	2	198000000	198000000	37	3	76976	5.7296	5.03e-09	COQ10B
ENSG00000115541	2	198000000	198000000	32	3	76976	5.5335	1.57e-08	HSPE1
ENSG00000270757	2	198000000	198000000	59	4	76976	5.7074	5.74e-09	HSPE1-MOB4
ENSG00000144381	2	198000000	198000000	50	4	76976	5.6754	6.92e-09	HSPD1
ENSG00000115540	2	198000000	198000000	56	4	76976	5.6602	7.56e-09	MOB4
ENSG00000162944	2	198000000	199000000	139	7	76976	5.0005	2.86e-07	RFTN2
ENSG00000119042	2	200000000	200000000	185	11	76976	4.8056	7.71e-07	SATB2
ENSG00000226124	2	201000000	201000000	125	15	76976	4.9889	3.04e-07	FTCDNL1
ENSG00000178074	2	201000000	201000000	108	9	76976	5.9463	1.37e-09	C2orf69
ENSG00000162971	2	201000000	201000000	75	7	76976	5.9061	1.75e-09	TYW5
ENSG00000162972	2	201000000	201000000	97	8	76976	5.8115	3.1e-09	C2orf47
ENSG00000196141	2	201000000	201000000	351	28	76976	4.586	2.26e-06	SPATS2L
ENSG00000178568	2	212000000	213000000	2074	98	76976	4.5695	2.44e-06	ERBB4
ENSG00000204120	2	234000000	234000000	229	12	76976	7.0995	6.26e-13	GIGYF2
ENSG00000115474	2	234000000	234000000	66	6	76976	6.6161	1.84e-11	KCNJ13
ENSG00000182600	2	234000000	234000000	137	11	76976	7.3774	8.07e-14	C2orf82
ENSG00000066248	2	234000000	234000000	454	38	76976	5.441	2.65e-08	NGEF
ENSG00000144619	3	2105497	3109645	1913	160	76976	5.2112	9.38e-08	CNTN4
ENSG00000154822	3	16809159	17142086	551	22	76976	4.988	3.05e-07	PLCL2
ENSG00000131374	3	17188654	18521309	1340	34	76976	7.2368	2.3e-13	TBC1D5
ENSG00000164078	3	49914435	49976299	45	4	76976	4.5901	2.22e-06	MST1R
ENSG00000164077	3	49936302	50002606	68	6	76976	4.6923	1.35e-06	MON1A
ENSG00000004534	3	49942440	50147478	223	10	76976	4.6618	1.57e-06	RBM6
ENSG00000162267	3	52793784	52853025	69	4	76976	4.6757	1.46e-06	ITIH3
ENSG00000055955	3	52836991	52900495	97	6	76976	5.4989	1.91e-08	ITIH4
ENSG00000243696	3	52837298	52904745	100	6	76976	5.5192	1.7e-08	RP5-966M1.6
ENSG00000272573	3	52857130	52904235	78	5	76976	5.3904	3.52e-08	MUSTN1
ENSG00000248592	3	52857137	52966578	157	7	76976	5.6212	9.48e-09	TMEM110-MUSTN1
ENSG00000213533	3	52860235	52966612	153	7	76976	5.6198	9.56e-09	TMEM110
ENSG00000163935	3	52927588	53115766	282	11	76976	6.1045	5.16e-10	SFMBT1
ENSG00000272305	3	52993135	53168469	293	10	76976	5.3136	5.37e-08	RP11-894J14.5
ENSG00000163634	3	63809546	63884579	49	5	76976	5.3275	4.98e-08	THOC7
ENSG00000163635	3	63815233	63999138	118	7	76976	5.1887	1.06e-07	ATXN7
ENSG00000163636	3	63986225	64044658	74	9	76976	4.7201	1.18e-06	PSMD6
ENSG00000114861	3	70993844	71668140	677	61	76976	5.1125	1.59e-07	FOXP1
ENSG00000114054	3	136000000	136000000	124	10	76976	5.3862	3.6e-08	PCCB
ENSG00000145075	3	180000000	181000000	400	20	76976	5.6113	1e-08	CCDC39
ENSG00000114416	3	181000000	181000000	192	11	76976	6.7468	7.56e-12	FXR1
ENSG00000205981	3	181000000	181000000	49	3	76976	6.2848	1.64e-10	DNAJC19
ENSG00000153064	4	102000000	103000000	880	40	76976	4.899	4.82e-07	BANK1
ENSG00000109332	4	104000000	104000000	159	3	76976	4.9852	3.09e-07	UBE2D3
ENSG00000145354	4	104000000	104000000	70	2	76976	4.9826	3.14e-07	CISD2
ENSG00000164037	4	104000000	104000000	175	3	76976	4.9377	3.95e-07	SLC9B1
ENSG00000112996	5	44774027	44830530	65	1	76976	5.072	1.97e-07	MRPS30
ENSG00000164588	5	45249349	45731253	298	13	76976	6.7367	8.1e-12	HCN1
ENSG00000170571	5	49682026	49774082	43	4	76976	4.7681	9.3e-07	EMB
ENSG00000130449	5	60593100	60851997	132	8	76976	5.4862	2.05e-08	ZSWIM6
ENSG00000205359	5	102000000	102000000	354	9	76976	4.5482	2.71e-06	SLCO6A1
ENSG00000145743	5	107000000	108000000	850	28	76976	4.7204	1.18e-06	FBXL17
ENSG00000120738	5	138000000	138000000	61	8	76976	4.7875	8.44e-07	EGR1
ENSG00000120705	5	138000000	138000000	56	4	76976	4.8531	6.08e-07	ETF1
ENSG00000171604	5	139000000	139000000	57	5	76976	4.8713	5.54e-07	CXXC5
ENSG00000131495	5	140000000	140000000	73	6	76976	4.6353	1.78e-06	NDUFA2
ENSG00000120314	5	140000000	140000000	72	5	76976	4.6559	1.61e-06	WDR55
ENSG00000112855	5	140000000	140000000	67	4	76976	4.7219	1.17e-06	HARS2
ENSG00000256453	5	140000000	140000000	63	4	76976	4.6963	1.32e-06	DND1
ENSG00000170445	5	140000000	140000000	77	4	76976	4.7425	1.06e-06	HARS
ENSG00000146007	5	140000000	140000000	71	4	76976	4.7234	1.16e-06	ZMAT2
ENSG00000204970	5	140000000	140000000	335	9	76976	5.6693	7.17e-09	PCDHA1
ENSG00000204969	5	140000000	140000000	305	9	76976	5.6321	8.9e-09	PCDHA2
ENSG00000255408	5	140000000	140000000	295	9	76976	5.4902	2.01e-08	PCDHA3
ENSG00000204967	5	140000000	140000000	289	9	76976	5.5472	1.45e-08	PCDHA4
ENSG00000204965	5	140000000	140000000	269	9	76976	5.4828	2.09e-08	PCDHA5
ENSG00000081842	5	140000000	140000000	257	8	76976	5.4259	2.88e-08	PCDHA6
ENSG00000204963	5	140000000	140000000	252	8	76976	5.3973	3.38e-08	PCDHA7
ENSG00000204962	5	140000000	140000000	234	11	76976	5.1451	1.34e-07	PCDHA8
ENSG00000204961	5	140000000	140000000	227	11	76976	5.1043	1.66e-07	PCDHA9
ENSG00000250120	5	140000000	140000000	220	10	76976	5.0644	2.05e-07	PCDHA10
ENSG00000249158	5	140000000	140000000	208	10	76976	4.9554	3.61e-07	PCDHA11
ENSG00000251664	5	140000000	140000000	203	9	76976	4.915	4.44e-07	PCDHA12
ENSG00000239389	5	140000000	140000000	202	9	76976	4.9139	4.47e-07	PCDHA13
ENSG00000248383	5	140000000	140000000	170	8	76976	4.9523	3.67e-07	PCDHAC1
ENSG00000243232	5	140000000	140000000	123	7	76976	5.053	2.17e-07	PCDHAC2
ENSG00000124568	6	25773125	25867287	207	14	76976	4.5815	2.31e-06	SLC17A1
ENSG00000124564	6	25823294	25917514	213	18	76976	4.7237	1.16e-06	SLC17A3
ENSG00000112343	6	25928030	25997384	137	11	76976	4.8388	6.53e-07	TRIM38
ENSG00000198366	6	25985718	26031186	63	8	76976	5.8997	1.82e-09	HIST1H3A
ENSG00000196176	6	25986907	26032278	66	9	76976	5.8457	2.52e-09	HIST1H4A
ENSG00000124610	6	26007260	26053040	83	10	76976	5.7562	4.3e-09	HIST1H1A
ENSG00000196532	6	26010639	26056097	82	10	76976	5.8891	1.94e-09	HIST1H3C
ENSG00000124529	6	26017124	26062480	80	10	76976	5.74	4.73e-09	HIST1H4B
ENSG00000124693	6	26021817	26067288	77	10	76976	5.8394	2.62e-09	HIST1H3B
ENSG00000137259	6	26023320	26068796	76	10	76976	5.7019	5.93e-09	HIST1H2AB
ENSG00000196226	6	26033455	26078885	86	10	76976	5.4928	1.98e-08	HIST1H2BB
ENSG00000187837	6	26045968	26091699	90	8	76976	4.8924	4.98e-07	HIST1H1C
ENSG00000010704	6	26052509	26108571	121	13	76976	5.5144	1.75e-08	HFE
ENSG00000197061	6	26069104	26114518	120	14	76976	5.6698	7.15e-09	HIST1H4C
ENSG00000180573	6	26089373	26149344	140	13	76976	4.81	7.55e-07	HIST1H2AC
ENSG00000187475	6	26097640	26143364	120	11	76976	4.5652	2.49e-06	HIST1H1T
ENSG00000180596	6	26105101	26159154	107	11	76976	4.7968	8.06e-07	HIST1H2BC
ENSG00000168298	6	26121559	26167343	63	10	76976	5.2756	6.61e-08	HIST1H1E
ENSG00000158373	6	26123349	26181577	70	12	76976	6.2356	2.25e-10	HIST1H2BD
ENSG00000186470	6	26330387	26388546	184	14	76976	6.7014	1.03e-11	BTN3A2
ENSG00000124508	6	26348324	26405102	194	13	76976	6.3591	1.01e-10	BTN2A2
ENSG00000026950	6	26367465	26425444	221	15	76976	5.0961	1.73e-07	BTN3A1
ENSG00000112763	6	26423150	26486849	150	13	76976	5.1013	1.69e-07	BTN2A1
ENSG00000124557	6	26466449	26520650	99	10	76976	6.496	4.12e-11	BTN1A1
ENSG00000146109	6	26562180	26610278	104	9	76976	4.8787	5.34e-07	ABT1
ENSG00000181315	6	26626518	26694980	99	8	76976	5.397	3.39e-08	ZNF322
ENSG00000196787	6	27065832	27113070	42	8	76976	5.232	8.38e-08	HIST1H2AG
ENSG00000198339	6	27072076	27118418	39	7	76976	4.8249	7e-07	HIST1H4I
ENSG00000124635	6	27083676	27135541	42	6	76976	4.5856	2.26e-06	HIST1H2BJ
ENSG00000197903	6	27096073	27149619	40	6	76976	6.1558	3.73e-10	HIST1H2BK
ENSG00000158553	6	27243682	27314949	111	12	76976	6.0698	6.4e-10	POM121L2
ENSG00000124613	6	27307394	27381683	216	10	76976	5.3943	3.44e-08	ZNF391
ENSG00000096654	6	27408522	27475897	142	8	76976	5.1822	1.1e-07	ZNF184
ENSG00000196747	6	27740899	27786429	45	5	76976	7.6925	7.22e-15	HIST1H2AI
ENSG00000203813	6	27742842	27788314	44	5	76976	7.8327	2.39e-15	HIST1H3H
ENSG00000196374	6	27747822	27793267	41	4	76976	7.8189	2.66e-15	HIST1H2BM
ENSG00000197238	6	27756884	27802257	39	4	76976	6.1094	5e-10	HIST1H4J
ENSG00000185130	6	27765257	27810709	47	5	76976	7.2176	2.65e-13	HIST1H2BL
ENSG00000233822	6	27771323	27833487	58	5	76976	6.1094	5e-10	HIST1H2BN
ENSG00000182611	6	27772112	27817607	49	4	76976	6.1094	5e-10	HIST1H2AJ
ENSG00000197914	6	27788952	27834305	39	4	76976	7.1666	3.85e-13	HIST1H4K
ENSG00000184348	6	27795658	27841117	48	4	76976	6.1094	5e-10	HIST1H2AK
ENSG00000198374	6	27798034	27843606	48	4	76976	7.1294	5.04e-13	HIST1H2AL
ENSG00000184357	6	27824570	27870359	55	5	76976	7.4783	3.76e-14	HIST1H1B
ENSG00000196331	6	27826203	27871669	53	5	76976	7.4599	4.33e-14	HIST1H2BO
ENSG00000182572	6	27829623	27875099	54	5	76976	7.4236	5.7e-14	HIST1H3I
ENSG00000198558	6	27830926	27876289	54	5	76976	7.3392	1.07e-13	HIST1H4L
ENSG00000197153	6	27848093	27895884	48	6	76976	6.2813	1.68e-10	HIST1H3J
ENSG00000233224	6	27850477	27895963	46	6	76976	6.4284	6.45e-11	HIST1H2AM
ENSG00000168131	6	27868963	27915174	32	6	76976	5.9893	1.05e-09	OR2B2
ENSG00000124657	6	27890019	27935960	26	5	76976	5.5669	1.3e-08	OR2B6
ENSG00000197279	6	28013753	28067341	118	7	76976	5.3542	4.3e-08	ZNF165
ENSG00000196812	6	28057338	28107860	112	7	76976	5.4973	1.93e-08	ZSCAN16
ENSG00000198315	6	28074688	28137250	135	6	76976	5.5765	1.23e-08	ZKSCAN8
ENSG00000137185	6	28157664	28211260	90	11	76976	7.1811	3.46e-13	ZSCAN9
ENSG00000189134	6	28192098	28238736	58	8	76976	7.3096	1.34e-13	NKAPL
ENSG00000187626	6	28202401	28262011	73	10	76976	7.8088	2.89e-15	ZKSCAN4
ENSG00000137338	6	28214314	28280326	93	12	76976	6.1094	5e-10	PGBD1
ENSG00000235109	6	28282470	28359048	130	13	76976	8.0988	2.78e-16	ZSCAN31
ENSG00000189298	6	28282691	28346947	104	12	76976	6.8625	3.38e-12	ZKSCAN3
ENSG00000158691	6	28336732	28402511	144	9	76976	6.604	2e-11	ZSCAN12
ENSG00000187987	6	28389707	28446279	93	11	76976	5.4748	2.19e-08	ZSCAN23
ENSG00000204394	6	31735295	31798730	12	5	76976	5.0108	2.71e-07	VARS
ENSG00000204389	6	31748291	31795723	11	5	76976	5.2714	6.77e-08	HSPA1A
ENSG00000204392	6	31755173	31809761	11	5	76976	5.5397	1.51e-08	LSM2
ENSG00000204388	6	31760512	31808031	10	5	76976	5.5764	1.23e-08	HSPA1B
ENSG00000204387	6	31767385	31817541	12	6	76976	5.4816	2.11e-08	C6orf48
ENSG00000204390	6	31767396	31818437	13	6	76976	5.3643	4.06e-08	HSPA1L
ENSG00000204386	6	31815436	31865683	51	9	76976	4.7464	1.04e-06	NEU1
ENSG00000204385	6	31820969	31881823	53	9	76976	4.7235	1.16e-06	SLC44A4
ENSG00000168477	6	31998931	32118111	80	14	76976	4.9568	3.58e-07	TNXB
ENSG00000242574	6	32892406	32943847	30	7	76976	5.1659	1.2e-07	HLA-DMB
ENSG00000248993	6	32895141	32955899	30	7	76976	5.1659	1.2e-07	XXbac-BPG181M17.5
ENSG00000204256	6	32901437	32959282	30	7	76976	5.0826	1.86e-07	BRD2
ENSG00000204257	6	32906390	32971871	45	12	76976	5.3952	3.42e-08	HLA-DMA
ENSG00000161896	6	33679444	33749762	231	21	76976	4.5807	2.32e-06	IP6K3
ENSG00000096395	6	33752450	33806788	189	21	76976	4.5722	2.41e-06	MLN
ENSG00000112658	6	43104037	43159243	83	7	76976	4.9275	4.16e-07	SRF
ENSG00000112659	6	43114913	43202325	110	8	76976	5.07	1.99e-07	CUL9
ENSG00000135298	6	69310259	70109403	1375	47	76976	4.7632	9.53e-07	BAI3
ENSG00000065609	6	84252599	84454410	175	12	76976	4.7555	9.9e-07	SNAP91
ENSG00000187772	6	105000000	106000000	97	8	76976	5.6752	6.93e-09	LIN28B
ENSG00000176349	7	1843222	1899567	174	8	76976	5.0203	2.58e-07	AC110781.3
ENSG00000002822	7	1845429	2307878	889	22	76976	8.9406	1.94e-19	MAD1L1
ENSG00000106268	7	2246857	2300781	80	7	76976	6.5314	3.26e-11	NUDT1
ENSG00000122687	7	2263866	2316840	71	7	76976	6.0838	5.87e-10	FTSJ2
ENSG00000106266	7	2281405	2428953	165	17	76976	5.4732	2.21e-08	SNX8
ENSG00000183166	7	71234476	71947136	1267	43	76976	5.7588	4.23e-09	CALN1
ENSG00000198822	7	86238230	86504200	337	20	76976	5.09	1.79e-07	GRM3
ENSG00000135250	7	105000000	105000000	204	8	76976	5.2744	6.66e-08	SRPK2
ENSG00000184903	7	110000000	111000000	996	44	76976	5.553	1.4e-08	IMMP2L
ENSG00000105894	7	137000000	137000000	227	26	76976	5.1285	1.46e-07	PTN
ENSG00000157680	7	137000000	138000000	346	32	76976	4.6391	1.75e-06	DGKI
ENSG00000122778	7	139000000	139000000	256	18	76976	4.6294	1.83e-06	KIAA1549
ENSG00000183117	8	2782875	4887494	8196	368	76976	5.0153	2.65e-07	CSMD1
ENSG00000175806	8	9876778	10296401	1126	43	76976	5.0965	1.73e-07	MSRA
ENSG00000178538	8	61089906	61228971	340	18	76976	4.8808	5.28e-07	CA8
ENSG00000156103	8	89034237	89375254	376	26	76976	4.9131	4.48e-07	MMP16
ENSG00000268080	8	94206867	94252388	67	8	76976	4.5847	2.27e-06	AC016885.1
ENSG00000171045	8	143000000	144000000	524	19	76976	4.7469	1.03e-06	TSNARE1
ENSG00000185189	8	145000000	145000000	21	3	76976	4.5715	2.42e-06	NRBP2
ENSG00000196092	9	36823272	37069103	451	40	76976	4.6492	1.67e-06	PAX5
ENSG00000147905	9	37085536	37368146	210	9	76976	5.2314	8.41e-08	ZCCHC7
ENSG00000165995	10	18394606	18840798	1013	75	76976	5.6531	7.88e-09	CACNB2
ENSG00000138311	10	64098951	64441771	591	43	76976	4.5628	2.52e-06	ZNF365
ENSG00000166275	10	105000000	105000000	86	6	76976	5.2687	6.87e-08	C10orf32
ENSG00000270316	10	105000000	105000000	172	12	76976	5.7494	4.48e-09	C10orf32-ASMT
ENSG00000148795	10	105000000	105000000	79	6	76976	5.2894	6.13e-08	CYP17A1
ENSG00000214435	10	105000000	105000000	151	11	76976	5.9545	1.3e-09	AS3MT
ENSG00000148842	10	105000000	105000000	381	12	76976	5.069	2e-07	CNNM2
ENSG00000076685	10	105000000	105000000	211	11	76976	5.0306	2.44e-07	NT5C2
ENSG00000149091	11	46319455	46412104	59	7	76976	5.7566	4.29e-09	DGKZ
ENSG00000110492	11	46367306	46415375	22	3	76976	6.205	2.73e-10	MDK
ENSG00000180720	11	46396640	46443107	10	1	76976	6.0002	9.85e-10	CHRM4
ENSG00000110497	11	46407964	46650675	93	3	76976	6.0541	7.06e-10	AMBRA1
ENSG00000175224	11	46603826	46706368	51	4	76976	6.1835	3.14e-10	ATG13
ENSG00000180423	11	46614411	46674459	24	2	76976	6.1938	2.94e-10	HARBI1
ENSG00000175213	11	46687368	46737462	47	6	76976	5.6129	9.95e-09	ZNF408
ENSG00000175220	11	46688630	46757165	79	8	76976	6.2086	2.67e-10	ARHGAP1
ENSG00000180210	11	46705730	46771056	78	8	76976	6.1776	3.25e-10	F2
ENSG00000175216	11	46754598	46902847	134	9	76976	6.1355	4.24e-10	CKAP5
ENSG00000134569	11	46868419	46975193	90	7	76976	6.1064	5.1e-10	LRP4
ENSG00000149179	11	46923240	47195936	205	11	76976	4.9044	4.69e-07	C11orf49
ENSG00000154146	11	125000000	125000000	60	10	76976	5.1328	1.43e-07	NRGN
ENSG00000019102	11	125000000	125000000	38	6	76976	5.793	3.46e-09	VSIG2
ENSG00000149564	11	125000000	125000000	51	8	76976	5.3758	3.81e-08	ESAM
ENSG00000183715	11	132000000	133000000	1453	130	76976	5.2722	6.74e-08	OPCML
ENSG00000080854	11	134000000	134000000	155	18	76976	5.6209	9.5e-09	IGSF9B
ENSG00000151067	12	2044952	2812108	915	84	76976	7.2315	2.39e-13	CACNA1C
ENSG00000121749	12	72198487	72330629	87	9	76976	5.4511	2.5e-08	TBC1D15
ENSG00000198431	12	105000000	105000000	344	21	76976	5.0476	2.24e-07	TXNRD1
ENSG00000174527	12	110000000	110000000	388	17	76976	4.5713	2.42e-06	MYO1H
ENSG00000110906	12	110000000	110000000	174	11	76976	4.6642	1.55e-06	KCTD10
ENSG00000151148	12	110000000	110000000	244	14	76976	4.6541	1.63e-06	UBE3B
ENSG00000110921	12	110000000	110000000	197	15	76976	4.6856	1.4e-06	MVK
ENSG00000139428	12	110000000	110000000	181	15	76976	4.6655	1.54e-06	MMAB
ENSG00000174456	12	110000000	111000000	73	8	76976	5.2803	6.45e-08	C12orf76
ENSG00000122970	12	111000000	111000000	76	6	76976	5.4984	1.92e-08	IFT81
ENSG00000174437	12	111000000	111000000	50	4	76976	5.0351	2.39e-07	ATP2A2
ENSG00000204856	12	111000000	111000000	54	3	76976	4.5524	2.65e-06	FAM216A
ENSG00000111231	12	111000000	111000000	48	3	76976	4.6975	1.32e-06	GPN3
ENSG00000150967	12	123000000	124000000	34	4	76976	6.364	9.83e-11	ABCB9
ENSG00000111325	12	123000000	123000000	15	2	76976	6.4957	4.13e-11	OGFOD2
ENSG00000182196	12	123000000	123000000	15	2	76976	5.5517	1.41e-08	ARL6IP4
ENSG00000090975	12	123000000	124000000	121	3	76976	7.308	1.36e-13	PITPNM2
ENSG00000051825	12	124000000	124000000	195	4	76976	7.5338	2.46e-14	MPHOSPH9
ENSG00000130921	12	124000000	124000000	106	3	76976	7.4544	4.51e-14	C12orf65
ENSG00000111328	12	124000000	124000000	81	6	76976	6.7939	5.46e-12	CDK2AP1
ENSG00000139697	12	124000000	124000000	150	9	76976	5.4895	2.02e-08	SBNO1
ENSG00000183955	12	124000000	124000000	58	6	76976	5.5019	1.88e-08	SETD8
ENSG00000165914	14	90996932	91317823	600	45	76976	4.6847	1.4e-06	TTC7B
ENSG00000100711	14	104000000	104000000	63	6	76976	4.7062	1.26e-06	ZFYVE21
ENSG00000126215	14	104000000	104000000	63	6	76976	4.8328	6.73e-07	XRCC3
ENSG00000088808	14	104000000	104000000	154	5	76976	4.7144	1.21e-06	PPP1R13B
ENSG00000137841	15	40560377	40635136	31	7	76976	4.8833	5.22e-07	PLCB2
ENSG00000136381	15	78694773	78803798	141	12	76976	5.3054	5.62e-08	IREB2
ENSG00000188266	15	78764906	78839714	121	8	76976	4.8284	6.88e-07	HYKK
ENSG00000080644	15	78875394	78948637	109	9	76976	5.7806	3.72e-09	CHRNA3
ENSG00000117971	15	78906461	79055096	158	13	76976	5.4782	2.15e-08	CHRNB4
ENSG00000261086	15	83174620	83241124	27	5	76976	4.7102	1.24e-06	RP11-379H8.1
ENSG00000182774	15	83195504	83244315	30	6	76976	4.7076	1.25e-06	RPS17L
ENSG00000260836	15	83198783	83259682	60	8	76976	4.7784	8.84e-07	RP11-152F13.10
ENSG00000214575	15	83201951	83352612	160	11	76976	4.6906	1.36e-06	CPEB1
ENSG00000103723	15	83318033	83413666	104	11	76976	5.0342	2.4e-07	AP3B2
ENSG00000140564	15	91376822	91436688	42	5	76976	5.3002	5.78e-08	FURIN
ENSG00000182511	15	91391925	91449006	45	6	76976	5.4468	2.56e-08	FES
ENSG00000196547	15	91410448	91475814	70	10	76976	5.5149	1.74e-08	MAN2A2
ENSG00000103426	16	4380252	4505495	58	2	76976	4.9011	4.76e-07	CORO7-PAM16
ENSG00000262246	16	4394543	4510706	62	2	76976	4.9524	3.67e-07	CORO7
ENSG00000103423	16	4440806	4516776	57	2	76976	5.084	1.85e-07	DNAJA3
ENSG00000103415	16	4489691	4570348	71	2	76976	4.9211	4.3e-07	HMOX2
ENSG00000153406	16	4501681	4580764	72	2	76976	4.7983	8e-07	NMRAL1
ENSG00000089486	16	4550676	4623829	39	2	76976	4.7781	8.85e-07	CDIP1
ENSG00000174943	16	29906333	29973356	45	2	76976	4.9331	4.05e-07	KCTD13
ENSG00000149932	16	29917206	29994373	53	2	76976	5.1201	1.53e-07	TMEM219
ENSG00000149930	16	29949962	30013582	48	2	76976	5.1989	1e-07	TAOK2
ENSG00000169592	16	29971615	30027114	49	3	76976	5.1214	1.52e-07	INO80E
ENSG00000149929	16	29993645	30042757	51	4	76976	4.901	4.77e-07	HIRIP3
ENSG00000167194	16	29999655	30049057	50	4	76976	4.7206	1.18e-06	C16orf92
ENSG00000070366	17	1953133	2242065	390	11	76976	4.7126	1.22e-06	SMG6
ENSG00000072310	17	17703713	17775325	59	2	76976	4.9208	4.31e-07	SREBF1
ENSG00000175662	17	17736828	17910736	162	3	76976	4.7817	8.69e-07	TOM1L2
ENSG00000171962	17	17841127	17930203	89	3	76976	4.6787	1.44e-06	LRRC48
ENSG00000072134	17	19083928	19250028	19	2	76976	4.8591	5.9e-07	EPN2
ENSG00000108641	17	19230867	19316495	9	2	76976	4.9125	4.5e-07	B9D1
ENSG00000166484	17	19246034	19296857	6	1	76976	4.8035	7.8e-07	MAPK7
ENSG00000166482	17	19276755	19325553	1	1	76976	4.635	1.78e-06	MFAP4
ENSG00000120088	17	43664267	43923194	193	5	76976	6.312	1.38e-10	CRHR1
ENSG00000185294	17	43887256	43934438	143	3	76976	6.299	1.5e-10	SPPL2C
ENSG00000186868	17	43936748	44115700	22	1	76976	6.3069	1.42e-10	MAPT
ENSG00000256762	17	44041616	44087060	3	1	76976	6.1091	5.01e-10	STH
ENSG00000120071	17	44097282	44337733	22	2	76976	5.4254	2.89e-08	KANSL1
ENSG00000073969	17	44633035	44844830	33	1	76976	5.8822	2.02e-09	NSF
ENSG00000108379	17	44829872	44945520	68	8	76976	5.7124	5.57e-09	WNT3
ENSG00000196628	18	52879562	53367018	416	32	76976	4.5684	2.46e-06	TCF4
ENSG00000178342	18	77588668	77670184	109	9	76976	5.095	1.74e-07	KCNG2
ENSG00000130287	19	19287782	19373042	73	10	76976	4.6046	2.07e-06	NCAN
ENSG00000187664	19	19356450	19408605	76	5	76976	5.6758	6.9e-09	HAPLN4
ENSG00000213996	19	19365173	19419200	75	5	76976	5.8214	2.92e-09	TM6SF2
ENSG00000105705	19	19376827	19466653	121	7	76976	5.9243	1.57e-09	SUGP1
ENSG00000129933	19	19396490	19479563	115	7	76976	5.9849	1.08e-09	MAU2
ENSG00000167491	19	19461635	19629740	185	8	76976	6.7763	6.16e-12	GATAD2A
ENSG00000186010	19	19591545	19654285	74	4	76976	5.9383	1.44e-09	NDUFA13
ENSG00000258674	19	19592036	19656885	75	4	76976	5.916	1.65e-09	CTC-260F20.3
ENSG00000250067	19	19592036	19658390	77	4	76976	5.9239	1.57e-09	YJEFN3
ENSG00000178093	19	19613227	19661838	60	4	76976	5.3978	3.37e-08	TSSK6
ENSG00000160161	19	19614057	19667468	64	4	76976	5.3513	4.37e-08	CILP2
ENSG00000105717	19	19662522	19764725	100	11	76976	5.675	6.93e-09	PBX4
ENSG00000198597	19	30684197	31214445	503	50	76976	6.6022	2.03e-11	ZNF536
ENSG00000126460	19	50048903	50104272	39	4	76976	5.0998	1.7e-07	PRRG2
ENSG00000126461	19	50110382	50171899	40	5	76976	5.219	9e-08	SCAF1
ENSG00000126458	19	50128549	50178458	25	4	76976	5.584	1.18e-08	RRAS
ENSG00000126453	19	50133823	50187173	23	3	76976	5.5661	1.3e-08	BCL2L12
ENSG00000126457	19	50144043	50202286	29	4	76976	5.3215	5.15e-08	PRMT1
ENSG00000126456	19	50152826	50204132	29	5	76976	5.2157	9.16e-08	IRF3
ENSG00000224420	19	50156921	50203832	28	5	76976	5.1883	1.06e-07	ADM5
ENSG00000169169	19	50159155	50226988	31	5	76976	4.8225	7.09e-07	CPT1C
ENSG00000101307	20	1534167	1635707	143	22	76976	4.8091	7.58e-07	SIRPB1
ENSG00000101442	20	37342085	37410834	189	14	76976	4.8853	5.16e-07	ACTR5
ENSG00000101445	20	37399348	37561667	257	17	76976	6.1202	4.67e-10	PPP1R16B
ENSG00000100346	22	39931758	40095742	210	22	76976	5.5417	1.5e-08	CACNA1I
ENSG00000198911	22	42194109	42313312	152	14	76976	4.6732	1.48e-06	SREBF2
ENSG00000234965	22	42297297	42345570	86	5	76976	5.0815	1.87e-07	SHISA8
ENSG00000159958	22	42311045	42357822	89	8	76976	6.1118	4.93e-10	TNFRSF13C
ENSG00000100162	22	42324725	42378168	92	9	76976	6.792	5.53e-12	CENPM
ENSG00000100167	22	42337276	42404225	123	10	76976	6.5869	2.25e-11	SEPT3
ENSG00000183066	22	42359729	42464460	132	7	76976	6.5452	2.97e-11	WBP2NL
ENSG00000177096	22	42435255	42485445	50	3	76976	6.0815	5.95e-10	FAM109B
ENSG00000183172	22	42440695	42490288	55	3	76976	6.0402	7.7e-10	SMDT1
ENSG00000198951	22	42444358	42501846	75	3	76976	5.9628	1.24e-09	NAGA
ENSG00000184983	22	42471529	42521959	78	4	76976	5.9941	1.02e-09	NDUFA6
ENSG00000100197	22	42512501	42561908	63	5	76976	5.0622	2.07e-07	CYP2D6
ENSG00000100207	22	42546019	42774622	259	17	76976	4.6296	1.83e-06	TCF20

### Sheet: Supplementary Table 11 
Supplementary Table 11. Significant gene-sets associated with SCZ Non-p GWAS (after Bonferroni correction)
# MEAN_SAMPLE_SIZE = 76976
# TOTAL_GENES = 18372
# TEST_DIRECTION = one-sided, posit	ive (set),	two-si	ded (covar)
# CONDITIONED_INTERNAL = gene size,	gene dens	ity, in	verse mac, lo	g(gene size),	log(gene den	sity), log(in	verse mac)
VARIABLE	TYPE	NGENES	BETA	BETA_STD	SE	P	FULL_NAME
GOBP_MEMBRANE_DEPOLARIZATION...2	SET	5	2.4106	0.039764	0.5144	1.4e-06	GOBP_MEMBRANE_DEPOLARIZATION_DURING_AV_NODE_CELL_ACTION_POTENTIAL
GOBP_SUBPALLIUM_DEVELOPMENT	SET	26	1.1951	0.044927	0.22725	7.37e-08	GOBP_SUBPALLIUM_DEVELOPMENT
GOCC_DENDRITIC_TREE	SET	559	0.22228	0.03818	0.047922	1.77e-06	GOCC_DENDRITIC_TREE
GOCC_NEURON_TO_NEURON_SYNAPSE	SET	345	0.29321	0.039802	0.060258	5.76e-07	GOCC_NEURON_TO_NEURON_SYNAPSE
GOCC_POSTSYNAPSE	SET	604	0.23658	0.042186	0.047223	2.76e-07	GOCC_POSTSYNAPSE
GOCC_POSTSYNAPTIC_SPECIALIZA...1	SET	328	0.33525	0.044394	0.062281	3.73e-08	GOCC_POSTSYNAPTIC_SPECIALIZATION

### Sheet: Supplementary Table 12 
Supplementary Table 12 Significant genes associated with BIP non-p GWAS (after Bonferroni correction)
GENE	CHR	START	STOP	NSNPS	NPARAM	N	ZSTAT	P	SYMBOL
ENSG00000168016	3	36858311	37021548	203	14	69443	5.104	1.66e-07	TRANK1
ENSG00000175161	3	84973132	86133579	1635	28	69443	5.208	9.55e-08	CADM2
ENSG00000214919	3	155000000	155000000	65	8	69443	4.592	2.19e-06	AC104472.1
ENSG00000078295	5	7361321	7840194	653	47	69443	5.1767	1.13e-07	ADCY2
ENSG00000145687	5	80698840	81082616	435	26	69443	4.8209	7.15e-07	SSBP2
ENSG00000249034	5	140000000	140000000	38	4	69443	4.6687	1.52e-06	AC005609.1
ENSG00000134516	5	169000000	170000000	825	63	69443	5.4869	2.05e-08	DOCK2
ENSG00000204767	5	169000000	169000000	194	29	69443	6.1134	4.88e-10	FAM196B
ENSG00000002822	7	1845429	2307878	889	22	69443	5.4346	2.75e-08	MAD1L1
ENSG00000077063	7	117000000	118000000	195	24	69443	4.8324	6.75e-07	CTTNBP2
ENSG00000175806	8	9876778	10296401	1126	43	69443	6.2266	2.38e-10	MSRA
ENSG00000227184	8	145000000	145000000	9	3	69443	5.4668	2.29e-08	EPPK1
ENSG00000178209	8	145000000	145000000	122	2	69443	5.1519	1.29e-07	PLEC
ENSG00000178719	8	145000000	145000000	50	2	69443	4.9157	4.42e-07	GRINA
ENSG00000178685	8	145000000	145000000	55	3	69443	4.954	3.64e-07	PARP10
ENSG00000186583	8	145000000	145000000	34	1	69443	5.007	2.76e-07	SPATC1
ENSG00000157654	9	113000000	113000000	716	66	69443	4.9482	3.74e-07	PALM2-AKAP2
ENSG00000241978	9	113000000	113000000	714	65	69443	4.9236	4.25e-07	AKAP2
ENSG00000108039	10	112000000	112000000	114	7	69443	5.6601	7.57e-09	XPNPEP1
ENSG00000203876	10	112000000	112000000	70	1	69443	5.5769	1.22e-08	RP11-451M19.3
ENSG00000148700	10	112000000	112000000	101	3	69443	5.3757	3.81e-08	ADD3
ENSG00000213593	11	57445072	57518445	62	5	69443	4.5765	2.36e-06	TMX2
ENSG00000254462	11	57445077	57569058	102	6	69443	4.661	1.57e-06	TMX2-CTNND1
ENSG00000156603	11	57461186	57514693	45	4	69443	4.5819	2.3e-06	MED19
ENSG00000254732	11	57474635	57570715	74	5	69443	4.6805	1.43e-06	RP11-691N7.6
ENSG00000198561	11	57485715	57597018	77	5	69443	4.8127	7.44e-07	CTNND1
ENSG00000233436	11	57500986	57554253	37	4	69443	4.6944	1.34e-06	BTBD18
ENSG00000168496	11	61525109	61574716	29	4	69443	5.3561	4.25e-08	FEN1
ENSG00000134824	11	61525452	61644826	142	12	69443	5.2036	9.77e-08	FADS2
ENSG00000134825	11	61525973	61595274	42	3	69443	5.3306	4.89e-08	TMEM258
ENSG00000149485	11	61557099	61631790	98	8	69443	5.3029	5.7e-08	FADS1
ENSG00000175115	11	65802834	66022218	254	11	69443	4.8258	6.97e-07	PACS1
ENSG00000167550	12	49448468	49498808	20	2	69443	4.5542	2.63e-06	RHEBL1
ENSG00000187676	13	31739073	31916413	239	15	69443	4.9662	3.41e-07	B3GALTL
ENSG00000159433	15	42832857	43023179	128	8	69443	5.0944	1.75e-07	STARD9
ENSG00000103942	15	83499838	83689661	220	23	69443	5.027	2.49e-07	HOMER2
ENSG00000169609	15	83647193	83715393	77	10	69443	5.1387	1.38e-07	C15orf40
ENSG00000064726	15	83675174	83771106	119	12	69443	4.7781	8.85e-07	BTBD1
ENSG00000136404	15	83741159	83823606	71	7	69443	4.8438	6.37e-07	TM6SF1
ENSG00000166503	15	83774320	83911770	130	4	69443	4.8155	7.34e-07	HDGFRP3
ENSG00000169594	15	83914655	83988466	40	2	69443	4.5637	2.51e-06	BNC1
ENSG00000108840	17	42144114	42236070	69	4	69443	5.0992	1.71e-07	HDAC5
ENSG00000125319	17	42184274	42249844	45	2	69443	5.3027	5.71e-08	C17orf53
ENSG00000161664	17	42212815	42266451	41	2	69443	5.1313	1.44e-07	ASB16
ENSG00000168591	17	42229338	42279099	38	2	69443	5.163	1.22e-07	TMUB2
ENSG00000087152	17	42259173	42312481	34	3	69443	5.5836	1.18e-08	ATXN7L3
ENSG00000108312	17	42272401	42333994	39	2	69443	5.1453	1.34e-07	UBTF
ENSG00000268413	17	42300297	42365825	39	5	69443	4.922	4.28e-07	AC003043.1
ENSG00000214921	17	42315758	42362236	23	5	69443	4.6569	1.6e-06	AC003102.1
ENSG00000130287	19	19287782	19373042	73	10	69443	4.6265	1.86e-06	NCAN
ENSG00000124181	20	39730600	39821629	79	8	69443	4.8585	5.91e-07	PLCG1
ENSG00000174306	20	39797088	39981312	204	12	69443	4.5624	2.53e-06	ZHX3
ENSG00000101109	20	43560115	43718600	118	9	69443	5.7217	5.27e-09	STK4
ENSG00000124134	20	43710951	43764753	92	9	69443	6.09	5.65e-10	KCNS1
ENSG00000175121	20	43728093	43778813	91	6	69443	5.6716	7.07e-09	WFDC5
ENSG00000168703	20	43742066	43788106	90	6	69443	5.5709	1.27e-08	WFDC12
ENSG00000124102	20	43768517	43815185	79	2	69443	4.7954	8.12e-07	PI3
ENSG00000124233	20	43800638	43848413	62	1	69443	4.8364	6.61e-07	SEMG1
ENSG00000124157	20	43814941	43863099	52	1	69443	4.7964	8.08e-07	SEMG2
ENSG00000124107	20	43870880	43918205	39	2	69443	4.6532	1.63e-06	SLPI
ENSG00000124232	20	43900491	43955803	87	9	69443	4.6389	1.75e-06	RBPJL
ENSG00000130703	20	60778580	60881268	38	3	69443	4.7726	9.09e-07	OSBPL2
ENSG00000130706	20	60842149	60893918	29	1	69443	4.8181	7.25e-07	ADRM1

### Sheet: Supplementary Table 13 
Supplementary Table 13. Significant gene-sets associated with BIP non-p GWAS (after Bonferroni correction)
# MEAN_SAMPLE_SIZE = 69443
# TOTAL_GENES = 18372
# TEST_DIRECTION = one-sided, posit	ive (set),	two-si	ded (covar)
# CONDITIONED_INTERNAL = gene size,	gene dens	ity, in	verse mac, lo	g(gene size),	log(gene den	sity), log(in	verse mac)
VARIABLE	TYPE	NGENES	BETA	BETA_STD	SE	P	FULL_NAME
HOFMANN_MYELODYSPLASTIC_SYND...1	SET	19	1.2212	0.039254	0.26132	1.5e-06	HOFMANN_MYELODYSPLASTIC_SYNDROM_HIGH_RISK_DN

### Sheet: Supplementary Table 14 
Supplementary Table 14. Significant genes associated with MDD non-p GWAS (after Bonferroni correction)
GENE	CHR	START	STOP	NSNPS	NPARAM	N	ZSTAT	P	SYMBOL
ENSG00000133226	1	24923207	25009758	46	5	199983	4.6952	1.33e-06	SRRM1
ENSG00000114861	3	70993844	71668140	677	61	199983	4.8857	5.15e-07	FOXP1
ENSG00000113141	5	140000000	140000000	93	7	199983	4.8077	7.63e-07	IK
ENSG00000170458	5	140000000	140000000	79	6	199983	4.8682	5.63e-07	CD14
ENSG00000131495	5	140000000	140000000	73	6	199983	5.2142	9.23e-08	NDUFA2
ENSG00000120314	5	140000000	140000000	72	5	199983	5.2419	7.95e-08	WDR55
ENSG00000112855	5	140000000	140000000	67	4	199983	5.442	2.63e-08	HARS2
ENSG00000256453	5	140000000	140000000	63	4	199983	5.4057	3.23e-08	DND1
ENSG00000170445	5	140000000	140000000	77	4	199983	5.4415	2.64e-08	HARS
ENSG00000146007	5	140000000	140000000	71	4	199983	5.4368	2.71e-08	ZMAT2
ENSG00000204970	5	140000000	140000000	335	9	199983	5.0016	2.84e-07	PCDHA1
ENSG00000204969	5	140000000	140000000	305	9	199983	4.9259	4.2e-07	PCDHA2
ENSG00000255408	5	140000000	140000000	295	9	199983	4.7895	8.36e-07	PCDHA3
ENSG00000204967	5	140000000	140000000	289	9	199983	4.8283	6.89e-07	PCDHA4
ENSG00000204965	5	140000000	140000000	269	9	199983	4.7515	1.01e-06	PCDHA5
ENSG00000081842	5	140000000	140000000	257	8	199983	4.6825	1.42e-06	PCDHA6
ENSG00000204963	5	140000000	140000000	252	8	199983	4.6426	1.72e-06	PCDHA7
ENSG00000002822	7	1845429	2307878	889	22	199983	6.7423	7.79e-12	MAD1L1
ENSG00000106268	7	2246857	2300781	80	7	199983	5.0892	1.8e-07	NUDT1
ENSG00000122687	7	2263866	2316840	71	7	199983	5.1982	1.01e-07	FTSJ2
ENSG00000135250	7	105000000	105000000	204	8	199983	4.9331	4.05e-07	SRPK2
ENSG00000077063	7	117000000	118000000	195	24	199983	4.9636	3.46e-07	CTTNBP2
ENSG00000175806	8	9876778	10296401	1126	43	199983	6.367	9.64e-11	MSRA
ENSG00000176697	11	27666440	27778605	89	9	199983	5.7587	4.24e-09	BDNF
ENSG00000149091	11	46319455	46412104	59	7	199983	5.3378	4.7e-08	DGKZ
ENSG00000110492	11	46367306	46415375	22	3	199983	5.508	1.81e-08	MDK
ENSG00000180720	11	46396640	46443107	10	1	199983	5.5809	1.2e-08	CHRM4
ENSG00000110497	11	46407964	46650675	93	3	199983	5.6425	8.38e-09	AMBRA1
ENSG00000175224	11	46603826	46706368	51	4	199983	5.733	4.93e-09	ATG13
ENSG00000180423	11	46614411	46674459	24	2	199983	5.6073	1.03e-08	HARBI1
ENSG00000175213	11	46687368	46737462	47	6	199983	5.3468	4.48e-08	ZNF408
ENSG00000175220	11	46688630	46757165	79	8	199983	4.9527	3.66e-07	ARHGAP1
ENSG00000180210	11	46705730	46771056	78	8	199983	4.6305	1.82e-06	F2
ENSG00000187676	13	31739073	31916413	239	15	199983	4.6795	1.44e-06	B3GALTL
ENSG00000140564	15	91376822	91436688	42	5	199983	4.8745	5.45e-07	FURIN
ENSG00000182511	15	91391925	91449006	45	6	199983	4.8591	5.9e-07	FES
ENSG00000258429	16	69352524	69399498	60	7	199983	4.557	2.59e-06	PDF
ENSG00000272617	16	69352547	69403774	65	7	199983	4.5974	2.14e-06	RP11-343C2.12
ENSG00000260371	16	69358994	69425209	67	7	199983	4.6021	2.09e-06	RP11-343C2.9
ENSG00000259900	16	69359179	69420633	60	7	199983	4.6649	1.54e-06	RP11-343C2.7
ENSG00000157315	16	69367151	69420712	46	6	199983	4.5547	2.62e-06	TMED6
ENSG00000176490	19	2704565	2756416	1	1	199983	4.663	1.56e-06	DIRAS1
ENSG00000267001	19	2707767	2775046	1	1	199983	4.663	1.56e-06	AC006538.4
ENSG00000141873	19	2722202	2775150	1	1	199983	4.663	1.56e-06	SLC39A3

### Sheet: Supplementary Table 15 
Supplementary Table 15. Significant gene-sets associated with MDD non-p GWAS (after Bonferroni correction)
# TOTAL_GENES = 18372
# TEST_DIRECTION = one-sided, posit	ive (set),	two-sided	(covar)
# CONDITIONED_INTERNAL = gene size,	gene dens	ity, inver	se mac, lo	g(gene size),	log(gene den	sity), log(in	verse mac)
VARIABLE	TYPE	NGENES	BETA	BETA_STD	SE	P	FULL_NAME
GOBP_SUBPALLIUM_DEVELOPMENT	SET	26	1.0246	0.038519	0.20283	2.22e-07	GOBP_SUBPALLIUM_DEVELOPMENT

### Sheet: Supplementary Table 16 
Supplementary Table 16. Significant genes associated with ADHD non-p GWAS (after Bonferroni correction)
GENE	CHR	START	STOP	NSNPS	NPARAM	N	ZSTAT	P	SYMBOL
ENSG00000142949	1	43955858	44099343	232	13	70996	5.4197	2.98e-08	PTPRF
ENSG00000066135	1	44080829	44181186	137	9	70996	6.0166	8.9e-10	KDM4A
ENSG00000126091	1	44136495	44406831	351	13	70996	5.5064	1.83e-08	ST3GAL3
ENSG00000117407	1	44363992	44412913	56	4	70996	4.6031	2.08e-06	ARTN
ENSG00000114353	3	50228724	50306787	34	5	70996	4.5764	2.36e-06	GNAI2
ENSG00000175161	3	84973132	86133579	1635	28	70996	5.3703	3.93e-08	CADM2
ENSG00000164167	4	147000000	147000000	66	1	70996	5.4944	1.96e-08	LSM6
ENSG00000250673	4	147000000	147000000	70	3	70996	5.1471	1.32e-07	RP11-6L6.2
ENSG00000164180	5	87475450	87600293	94	6	70996	5.4947	1.96e-08	TMEM161B
ENSG00000081189	5	88003975	88234922	237	17	70996	6.1032	5.2e-10	MEF2C
ENSG00000204392	6	31755173	31809761	11	5	70996	4.7669	9.36e-07	LSM2
ENSG00000204388	6	31760512	31808031	10	5	70996	4.9861	3.08e-07	HSPA1B
ENSG00000204387	6	31767385	31817541	12	6	70996	4.9191	4.35e-07	C6orf48
ENSG00000204390	6	31767396	31818437	13	6	70996	4.8034	7.8e-07	HSPA1L
ENSG00000096433	6	33553142	33674351	355	31	70996	5.0326	2.42e-07	ITPR3
ENSG00000137288	6	33652070	33714504	183	13	70996	4.7439	1.05e-06	UQCC2
ENSG00000269490	6	33653196	33698474	124	8	70996	4.6422	1.72e-06	SBP1
ENSG00000161896	6	33679444	33749762	231	21	70996	4.7896	8.36e-07	IP6K3
ENSG00000082293	6	70541463	70929679	610	40	70996	4.7197	1.18e-06	COL19A1
ENSG00000183166	7	71234476	71947136	1267	43	70996	4.7593	9.71e-07	CALN1
ENSG00000214063	11	807808	877116	8	2	70996	4.7289	1.13e-06	TSPAN4
ENSG00000167548	12	49402758	49488557	35	3	70996	4.6004	2.11e-06	KMT2D
ENSG00000167550	12	49448468	49498808	20	2	70996	4.5574	2.59e-06	RHEBL1
ENSG00000178882	12	124000000	125000000	670	50	70996	4.6318	1.81e-06	FAM101A
ENSG00000140262	15	57175821	57601479	288	8	70996	4.6109	2e-06	TCF12
ENSG00000150394	16	61671146	62105939	411	32	70996	6.5932	2.15e-11	CDH8
ENSG00000187323	18	49831542	51067784	2732	70	70996	4.7573	9.81e-07	DCC
ENSG00000088930	20	21248942	21380463	159	8	70996	5.6679	7.23e-09	XRN2
ENSG00000125816	20	21366005	21413666	58	8	70996	4.9172	4.39e-07	NKX2-4

### Sheet: Supplementary Table 17 
Supplementary Table 17. Significant genes associated with AN non-p GWAS (after Bonferroni correction)
GENE	CHR	START	STOP	NSNPS	NPARAM	N	ZSTAT	P	SYMBOL
ENSG00000170396	2	185000000	186000000	571	18	35212	4.677	1.46e-06	ZNF804A
ENSG00000145040	3	48589160	48636206	4	1	35212	4.9137	4.47e-07	UCN2
ENSG00000114270	3	48591506	48667700	12	2	35212	5.6073	1.03e-08	COL7A1
ENSG00000010256	3	48626435	48683409	25	2	35212	5.7393	4.75e-09	UQCRC1
ENSG00000183396	3	48648192	48694288	29	2	35212	6.0649	6.6e-10	TMEM89
ENSG00000225697	3	48653156	48707926	36	2	35212	6.2676	1.83e-10	SLC26A6
ENSG00000008300	3	48663902	48735348	61	3	35212	6.7359	8.15e-12	CELSR3
ENSG00000213672	3	48691364	48758797	63	4	35212	7.0192	1.12e-12	NCKIPSD
ENSG00000068745	3	48715436	48812786	67	5	35212	6.7493	7.43e-12	IP6K2
ENSG00000114302	3	48772030	48920279	61	3	35212	5.0574	2.13e-07	PRKAR2A
ENSG00000178537	3	48884369	48971426	49	3	35212	5.4038	3.26e-08	SLC25A20
ENSG00000177479	3	48921254	49033815	61	3	35212	5.1022	1.68e-07	ARIH2
ENSG00000221883	3	48945221	48991818	30	3	35212	5.4933	1.97e-08	ARIH2OS
ENSG00000178467	3	48992319	49054587	28	2	35212	4.5724	2.41e-06	P4HTM
ENSG00000178057	3	49022892	49070928	18	3	35212	4.7299	1.12e-06	NDUFAF3
ENSG00000178149	3	49042921	49094726	22	3	35212	6.1157	4.81e-10	DALRD3
ENSG00000178035	3	49051758	49101841	23	3	35212	5.6019	1.06e-08	IMPDH2
ENSG00000198218	3	49057140	49166796	50	5	35212	6.0989	5.34e-10	QRICH1
ENSG00000172053	3	49123365	49177553	23	3	35212	5.7293	5.04e-09	QARS
ENSG00000172046	3	49135479	49193371	30	3	35212	5.4308	2.81e-08	USP19
ENSG00000172037	3	49148547	49205551	29	3	35212	5.3738	3.85e-08	LAMB2
ENSG00000185909	3	49174044	49223917	41	3	35212	5.827	2.82e-09	KLHDC8B
ENSG00000177352	3	49189968	49238754	41	4	35212	5.5204	1.69e-08	CCDC71
ENSG00000173421	3	49200861	49305537	84	5	35212	6.0844	5.85e-10	CCDC36
ENSG00000236980	3	49205065	49264291	51	4	35212	5.651	7.98e-09	C3orf84
ENSG00000225399	3	49262518	49308744	35	4	35212	6.3524	1.06e-10	RP11-3B7.1
ENSG00000188315	3	49296035	49350342	41	5	35212	5.9672	1.21e-09	C3orf62
ENSG00000114316	3	49305264	49413145	99	8	35212	5.4252	2.89e-08	USP4
ENSG00000145020	3	49444211	49495186	48	4	35212	4.6931	1.35e-06	AMT
ENSG00000145029	3	49450379	49501759	48	4	35212	4.7111	1.23e-06	NICN1
ENSG00000164061	3	49556922	49718978	148	9	35212	4.7343	1.1e-06	BSN
ENSG00000164068	3	49691932	49768962	69	7	35212	4.8803	5.3e-07	RNF123
ENSG00000173531	3	49711380	49761934	48	5	35212	4.7861	8.5e-07	MST1
ENSG00000183763	3	49856034	49929007	65	7	35212	4.6931	1.35e-06	TRAIP
ENSG00000182985	11	115000000	115000000	421	35	35212	6.2355	2.25e-10	CADM1
ENSG00000128250	22	29799572	29848444	42	5	35212	4.6519	1.64e-06	RFPL1
ENSG00000100285	22	29841219	29897379	67	8	35212	4.8139	7.4e-07	NEFH

### Sheet: Supplementary Table 18 
Supplementary Table 18. Significant genes associated with ALCH non-p GWAS (after Bonferroni correction)
GENE	CHR	START	STOP	NSNPS	NPARAM	N	ZSTAT	P	SYMBOL
ENSG00000134962	4	39373473	39463156	151	19	327706	5.0772	1.91e-07	KLB

### Sheet: Supplementary Table 19 
Supplementary Table 19. Significant genes associated with ASD non-p GWAS (after Bonferroni correction)
GENE	CHR	START	STOP	NSNPS	NPARAM	N	ZSTAT	P	SYMBOL
ENSG00000183638	8	10453859	10604697	192	23	34514	4.5797	2.33e-06	RP1L1
ENSG00000182667	11	131000000	132000000	1595	126	34514	4.8886	5.08e-07	NTM
ENSG00000172264	20	13941015	16043842	3100	183	34514	5.3091	5.51e-08	MACROD2
ENSG00000088930	20	21248942	21380463	159	8	34514	5.1639	1.21e-07	XRN2
ENSG00000125816	20	21366005	21413666	58	8	34514	5.1062	1.64e-07	NKX2-4

### Sheet: Supplementary Table 20 
Supplementary Table 20. Tissue Type Enrichment Analysis of SCZ Non-p
VARIABLE	TYPE	NGENES	BETA	BETA_STD	SE	P	FULL_NAME
Adipose_Subcutaneous	COVAR	16695	-0.06486	-0.12915	0.014099	1	Adipose_Subcutaneous
Adipose_Visceral_Omentum	COVAR	16695	-0.07679	-0.14877	0.014584	1	Adipose_Visceral_Omentum
Adrenal_Gland	COVAR	16695	-0.02176	-0.04188	0.013421	0.94749	Adrenal_Gland
Artery_Aorta	COVAR	16695	-0.01543	-0.03143	0.013376	0.87566	Artery_Aorta
Artery_Coronary	COVAR	16695	-0.03721	-0.0739	0.015512	0.99177	Artery_Coronary
Artery_Tibial	COVAR	16695	-0.02023	-0.04157	0.013129	0.93834	Artery_Tibial
Bladder	COVAR	16695	-0.08194	-0.15921	0.017259	1	Bladder
Brain_Amygdala	COVAR	16695	0.070057	0.11884	0.010591	1.94e-11	Brain_Amygdala
Brain_Anterior_cingulate_cor...	COVAR	16695	0.080779	0.14212	0.009653	3.23e-17	Brain_Anterior_cingulate_cortex_BA24
Brain_Caudate_basal_ganglia	COVAR	16695	0.063849	0.10984	0.010546	7.24e-10	Brain_Caudate_basal_ganglia
Brain_Cerebellar_Hemisphere	COVAR	16695	0.065991	0.13211	0.008089	1.86e-16	Brain_Cerebellar_Hemisphere
Brain_Cerebellum	COVAR	16695	0.068353	0.1353	0.008355	1.55e-16	Brain_Cerebellum
Brain_Cortex	COVAR	16695	0.086318	0.15679	0.009458	4.08e-20	Brain_Cortex
Brain_Frontal_Cortex_BA9	COVAR	16695	0.085913	0.15776	0.009135	3.05e-21	Brain_Frontal_Cortex_BA9
Brain_Hippocampus	COVAR	16695	0.070806	0.11938	0.010776	2.61e-11	Brain_Hippocampus
Brain_Hypothalamus	COVAR	16695	0.06766	0.11598	0.010769	1.72e-10	Brain_Hypothalamus
Brain_Nucleus_accumbens_basa...	COVAR	16695	0.067534	0.11668	0.010137	1.41e-11	Brain_Nucleus_accumbens_basal_ganglia
Brain_Putamen_basal_ganglia	COVAR	16695	0.057974	0.098229	0.010673	2.84e-08	Brain_Putamen_basal_ganglia
Brain_Spinal_cord_cervical_c...	COVAR	16695	0.04055	0.072669	0.011481	0.000207	Brain_Spinal_cord_cervical_c-1
Brain_Substantia_nigra	COVAR	16695	0.044042	0.075538	0.011527	6.68e-05	Brain_Substantia_nigra
Breast_Mammary_Tissue	COVAR	16695	-0.10238	-0.19631	0.016475	1	Breast_Mammary_Tissue
Cells_Cultured_fibroblasts	COVAR	16695	-0.01201	-0.02569	0.00873	0.9156	Cells_Cultured_fibroblasts
Cells_EBV-transformed_lympho...	COVAR	16695	0.003809	0.008303	0.006497	0.27881	Cells_EBV-transformed_lymphocytes
Cervix_Ectocervix	COVAR	16695	-0.05975	-0.11678	0.016118	0.99989	Cervix_Ectocervix
Cervix_Endocervix	COVAR	16695	-0.06095	-0.12032	0.015601	0.99995	Cervix_Endocervix
Colon_Sigmoid	COVAR	16695	-0.00617	-0.01204	0.016516	0.64565	Colon_Sigmoid
Colon_Transverse	COVAR	16695	-0.03321	-0.06086	0.015278	0.98514	Colon_Transverse
Esophagus_Gastroesophageal_J...	COVAR	16695	-0.0356	-0.06989	0.016878	0.98253	Esophagus_Gastroesophageal_Junction
Esophagus_Mucosa	COVAR	16695	-0.03522	-0.06786	0.010368	0.99966	Esophagus_Mucosa
Esophagus_Muscularis	COVAR	16695	-0.03555	-0.06993	0.016389	0.98496	Esophagus_Muscularis
Fallopian_Tube	COVAR	16695	-0.07205	-0.13944	0.015985	1	Fallopian_Tube
Heart_Atrial_Appendage	COVAR	16695	-0.05655	-0.10119	0.012871	0.99999	Heart_Atrial_Appendage
Heart_Left_Ventricle	COVAR	16695	-0.05022	-0.08348	0.01251	0.99997	Heart_Left_Ventricle
Kidney_Cortex	COVAR	16695	-0.05598	-0.09799	0.011776	1	Kidney_Cortex
Kidney_Medulla	COVAR	16695	-0.05719	-0.10535	0.01213	1	Kidney_Medulla
Liver	COVAR	16695	-0.02823	-0.05065	0.008406	0.99961	Liver
Lung	COVAR	16695	-0.05808	-0.11202	0.012256	1	Lung
Minor_Salivary_Gland	COVAR	16695	-0.05711	-0.10593	0.012847	1	Minor_Salivary_Gland
Muscle_Skeletal	COVAR	16695	-0.0183	-0.03451	0.009442	0.97366	Muscle_Skeletal
Nerve_Tibial	COVAR	16695	-0.04578	-0.09192	0.013285	0.99971	Nerve_Tibial
Ovary	COVAR	16695	-0.03636	-0.07354	0.012871	0.99763	Ovary
Pancreas	COVAR	16695	-0.02113	-0.03518	0.011392	0.96819	Pancreas
Pituitary	COVAR	16695	0.049942	0.09275	0.012061	1.74e-05	Pituitary
Prostate	COVAR	16695	-0.06576	-0.12437	0.016108	0.99998	Prostate
Skin_Not_Sun_Exposed_Suprapu...	COVAR	16695	-0.03908	-0.07512	0.010422	0.99991	Skin_Not_Sun_Exposed_Suprapubic
Skin_Sun_Exposed_Lower_leg	COVAR	16695	-0.03989	-0.07716	0.01044	0.99993	Skin_Sun_Exposed_Lower_leg
Small_Intestine_Terminal_Ile...	COVAR	16695	-0.032	-0.05866	0.012781	0.99385	Small_Intestine_Terminal_Ileum
Spleen	COVAR	16695	-0.01616	-0.03194	0.009792	0.95054	Spleen
Stomach	COVAR	16695	-0.05271	-0.09542	0.01595	0.99952	Stomach
Testis	COVAR	16695	-0.00669	-0.01152	0.007458	0.8152	Testis
Thyroid	COVAR	16695	-0.05722	-0.11301	0.012972	0.99999	Thyroid
Uterus	COVAR	16695	-0.03425	-0.06962	0.014683	0.99016	Uterus
Vagina	COVAR	16695	-0.06764	-0.12897	0.014909	1	Vagina
Whole_Blood	COVAR	16695	-0.00313	-0.00564	0.007685	0.65826	Whole_Blood
# MEAN_SAMPLE_SIZE = 76976
# TOTAL_GENES = 13197
# TEST_DIRECTION = one-sided, positive (set), one-sided, positive (covar)
# CONDITIONED_INTERNAL = gene size, gene density, inverse mac, log(gene size), log(gene density), log(inverse mac)
# CONDITIONED_HIDDEN = Average (covar)

### Sheet: Supplementary Table 21 
Supplementary Table 21. Brain Developmental Stage Enrichment Analysis of SCZ Non-p
VARIABLE	TYPE	NGENES	BETA	BETA_STD	SE	P
Early_prenatal	COVAR	13197	0.012514	0.018822	0.013585	0.1785
Early_mid-prenatal	COVAR	13197	0.032005	0.048014	0.015557	0.019844
Late_mid-prenatal	COVAR	13197	0.04109	0.060788	0.019462	0.017385
Late_prenatal	COVAR	13197	-0.09752	-0.13362	0.021967	1
Early_infancy	COVAR	13197	-0.05634	-0.07961	0.040097	0.91998
Late_infancy	COVAR	13197	0.10316	0.15005	0.028519	0.00015
Early_childhood	COVAR	13197	-0.10235	-0.14245	0.019811	1
Late_childhood	COVAR	13197	-0.00663	-0.00974	0.0262	0.59987
Adolescence	COVAR	13197	-0.0056	-0.00788	0.027777	0.57989
Young_adulthood	COVAR	13197	0.052757	0.074999	0.025061	0.01765
Middle_adulthood	COVAR	13197	-0.00253	-0.00374	0.021747	0.54624
# MEAN_SAMPLE_SIZE = 99911
# TOTAL_GENES = 13197
# TEST_DIRECTION = one-sided, positive (set), one-sided, positive (covar)
# CONDITIONED_INTERNAL = gene size, gene density, inverse mac, log(gene size), log(gene density), log(inverse mac)
# CONDITIONED_HIDDEN = Average (covar)

### Sheet: Supplementary Table 22 
Supplementary Table 22. Tissue Type Enrichment Analysis of SCZ uncorrected for p
VARIABLE	TYPE	NGENES	BETA	BETA_STD	SE	P	FULL_NAME
Adipose_Subcutaneous	COVAR	17372	-0.08172	-0.16322	0.014468	1	Adipose_Subcutaneous
Adipose_Visceral_Omentum	COVAR	17372	-0.09562	-0.18586	0.01499	1	Adipose_Visceral_Omentum
Adrenal_Gland	COVAR	17372	-0.02607	-0.05036	0.01356	0.97272	Adrenal_Gland
Artery_Aorta	COVAR	17372	-0.04882	-0.09968	0.0138	0.9998	Artery_Aorta
Artery_Coronary	COVAR	17372	-0.07382	-0.14704	0.015904	1	Artery_Coronary
Artery_Tibial	COVAR	17372	-0.04894	-0.10082	0.013535	0.99985	Artery_Tibial
Bladder	COVAR	17372	-0.10677	-0.20826	0.017538	1	Bladder
Brain_Amygdala	COVAR	17372	0.082709	0.141	0.010643	4.15e-15	Brain_Amygdala
Brain_Anterior_cingulate_cor...	COVAR	17372	0.093103	0.16457	0.009766	8.88e-22	Brain_Anterior_cingulate_cortex_BA24
Brain_Caudate_basal_ganglia	COVAR	17372	0.081548	0.14096	0.010633	9.22e-15	Brain_Caudate_basal_ganglia
Brain_Cerebellar_Hemisphere	COVAR	17372	0.082816	0.16627	0.008217	4.16e-24	Brain_Cerebellar_Hemisphere
Brain_Cerebellum	COVAR	17372	0.08476	0.16835	0.008479	9.41e-24	Brain_Cerebellum
Brain_Cortex	COVAR	17372	0.096529	0.17616	0.009584	4.44e-24	Brain_Cortex
Brain_Frontal_Cortex_BA9	COVAR	17372	0.097388	0.17957	0.009275	5.37e-26	Brain_Frontal_Cortex_BA9
Brain_Hippocampus	COVAR	17372	0.087107	0.14762	0.010802	3.99e-16	Brain_Hippocampus
Brain_Hypothalamus	COVAR	17372	0.083122	0.14319	0.010971	1.89e-14	Brain_Hypothalamus
Brain_Nucleus_accumbens_basa...	COVAR	17372	0.084392	0.14652	0.01027	1.13e-16	Brain_Nucleus_accumbens_basal_ganglia
Brain_Putamen_basal_ganglia	COVAR	17372	0.075571	0.12868	0.010753	1.1e-12	Brain_Putamen_basal_ganglia
Brain_Spinal_cord_cervical_c...	COVAR	17372	0.050943	0.091624	0.011621	5.88e-06	Brain_Spinal_cord_cervical_c-1
Brain_Substantia_nigra	COVAR	17372	0.056901	0.098018	0.011592	4.64e-07	Brain_Substantia_nigra
Breast_Mammary_Tissue	COVAR	17372	-0.12643	-0.24331	0.017062	1	Breast_Mammary_Tissue
Cells_Cultured_fibroblasts	COVAR	17372	-0.01298	-0.02782	0.008901	0.92758	Cells_Cultured_fibroblasts
Cells_EBV-transformed_lympho...	COVAR	17372	0.004872	0.010631	0.006683	0.23299	Cells_EBV-transformed_lymphocytes
Cervix_Ectocervix	COVAR	17372	-0.06679	-0.13099	0.016578	0.99997	Cervix_Ectocervix
Cervix_Endocervix	COVAR	17372	-0.05556	-0.11008	0.015723	0.99979	Cervix_Endocervix
Colon_Sigmoid	COVAR	17372	-0.03051	-0.05973	0.016936	0.96418	Colon_Sigmoid
Colon_Transverse	COVAR	17372	-0.06082	-0.11191	0.015551	0.99995	Colon_Transverse
Esophagus_Gastroesophageal_J...	COVAR	17372	-0.06797	-0.13391	0.017262	0.99996	Esophagus_Gastroesophageal_Junction
Esophagus_Mucosa	COVAR	17372	-0.04232	-0.08184	0.010313	0.99998	Esophagus_Mucosa
Esophagus_Muscularis	COVAR	17372	-0.06202	-0.12242	0.01671	0.9999	Esophagus_Muscularis
Fallopian_Tube	COVAR	17372	-0.0829	-0.16096	0.016011	1	Fallopian_Tube
Heart_Atrial_Appendage	COVAR	17372	-0.06539	-0.11746	0.013033	1	Heart_Atrial_Appendage
Heart_Left_Ventricle	COVAR	17372	-0.05408	-0.09033	0.012461	0.99999	Heart_Left_Ventricle
Kidney_Cortex	COVAR	17372	-0.06598	-0.11602	0.012155	1	Kidney_Cortex
Kidney_Medulla	COVAR	17372	-0.06192	-0.11457	0.012415	1	Kidney_Medulla
Liver	COVAR	17372	-0.04236	-0.07632	0.008631	1	Liver
Lung	COVAR	17372	-0.06768	-0.13094	0.012429	1	Lung
Minor_Salivary_Gland	COVAR	17372	-0.06325	-0.11779	0.012889	1	Minor_Salivary_Gland
Muscle_Skeletal	COVAR	17372	-0.01213	-0.02294	0.00948	0.89955	Muscle_Skeletal
Nerve_Tibial	COVAR	17372	-0.06082	-0.1225	0.013529	1	Nerve_Tibial
Ovary	COVAR	17372	-0.03357	-0.06809	0.012823	0.99557	Ovary
Pancreas	COVAR	17372	-0.03995	-0.06684	0.01135	0.99978	Pancreas
Pituitary	COVAR	17372	0.073407	0.13697	0.012158	8.01e-10	Pituitary
Prostate	COVAR	17372	-0.07883	-0.14969	0.016126	1	Prostate
Skin_Not_Sun_Exposed_Suprapu...	COVAR	17372	-0.03612	-0.0697	0.010285	0.99978	Skin_Not_Sun_Exposed_Suprapubic
Skin_Sun_Exposed_Lower_leg	COVAR	17372	-0.03572	-0.06936	0.010313	0.99973	Skin_Sun_Exposed_Lower_leg
Small_Intestine_Terminal_Ile...	COVAR	17372	-0.04928	-0.0907	0.012911	0.99993	Small_Intestine_Terminal_Ileum
Spleen	COVAR	17372	-0.01745	-0.03461	0.009964	0.96007	Spleen
Stomach	COVAR	17372	-0.10081	-0.18327	0.016053	1	Stomach
Testis	COVAR	17372	0.007395	0.012783	0.007572	0.16436	Testis
Thyroid	COVAR	17372	-0.05242	-0.10387	0.013055	0.99997	Thyroid
Uterus	COVAR	17372	-0.03679	-0.07502	0.014786	0.99358	Uterus
Vagina	COVAR	17372	-0.07596	-0.14535	0.014934	1	Vagina
Whole_Blood	COVAR	17372	-0.00441	-0.00797	0.007728	0.71571	Whole_Blood
# TOTAL_GENES = 17372
# TEST_DIRECTION = one-sided, positive (set), one-sided, positive (covar)
# CONDITIONED_INTERNAL = gene size, gene density, inverse mac, log(gene size), log(gene density), log(inverse mac)
# CONDITIONED_HIDDEN = Average (covar)

### Sheet: Supplementary Table 23 
Supplementary Table 23. Brain Developmental Stage Enrichment Analysis of SCZ uncorrected for p
VARIABLE	TYPE	NGENES	BETA	BETA_STD	SE	P
Early_prenatal	COVAR	13669	0.021708	0.032742	0.013798	0.057841
Early_mid-prenatal	COVAR	13669	0.047372	0.071233	0.015745	0.001315
Late_mid-prenatal	COVAR	13669	0.052586	0.078004	0.019612	0.003672
Late_prenatal	COVAR	13669	-0.1104	-0.15186	0.022573	1
Early_infancy	COVAR	13669	-0.08858	-0.1256	0.03988	0.98682
Late_infancy	COVAR	13669	0.094966	0.13852	0.029429	0.000627
Early_childhood	COVAR	13669	-0.11617	-0.1624	0.020455	1
Late_childhood	COVAR	13669	-0.03501	-0.05157	0.02673	0.90486
Adolescence	COVAR	13669	-0.00282	-0.00397	0.028345	0.53959
Young_adulthood	COVAR	13669	0.05746	0.08182	0.025836	0.013084
Middle_adulthood	COVAR	13669	-0.01737	-0.02579	0.021988	0.78517
# MEAN_SAMPLE_SIZE = 130644
# TOTAL_GENES = 13669
# TEST_DIRECTION = one-sided, positive (set), one-sided, positive (covar)
# CONDITIONED_INTERNAL = gene size, gene density, inverse mac, log(gene size), log(gene density), log(inverse mac)
# CONDITIONED_HIDDEN = Average (covar)

### Sheet: Supplementary Table 24 
Supplementary Table 24. Tissue Type Enrichment Analysis of BIP Non-p
VARIABLE	TYPE	NGENES	BETA	BETA_STD	SE	P	FULL_NAME
Brain_Cortex	COVAR	16695	0.048196	0.087542	0.008629	1.19e-08	Brain_Cortex
Brain_Frontal_Cortex_BA9	COVAR	16695	0.046348	0.08511	0.008336	1.38e-08	Brain_Frontal_Cortex_BA9
Brain_Anterior_cingulate_cor...	COVAR	16695	0.044073	0.077538	0.008804	2.82e-07	Brain_Anterior_cingulate_cortex_BA24
Brain_Cerebellum	COVAR	16695	0.036332	0.071917	0.00762	9.42e-07	Brain_Cerebellum
Brain_Cerebellar_Hemisphere	COVAR	16695	0.033546	0.067158	0.007378	2.75e-06	Brain_Cerebellar_Hemisphere
Brain_Nucleus_accumbens_basa...	COVAR	16695	0.040981	0.070802	0.009238	4.62e-06	Brain_Nucleus_accumbens_basal_ganglia
Brain_Caudate_basal_ganglia	COVAR	16695	0.03962	0.068156	0.009609	1.88e-05	Brain_Caudate_basal_ganglia
Brain_Putamen_basal_ganglia	COVAR	16695	0.038582	0.065372	0.009722	3.64e-05	Brain_Putamen_basal_ganglia
Brain_Hippocampus	COVAR	16695	0.03825	0.06449	0.009822	4.95e-05	Brain_Hippocampus
Brain_Amygdala	COVAR	16695	0.036666	0.0622	0.009654	7.33e-05	Brain_Amygdala
Brain_Hypothalamus	COVAR	16695	0.027952	0.047913	0.009817	0.002208	Brain_Hypothalamus
Brain_Substantia_nigra	COVAR	16695	0.025331	0.043447	0.010498	0.007918	Brain_Substantia_nigra
Brain_Spinal_cord_cervical_c...	COVAR	16695	0.025028	0.044853	0.010455	0.008343	Brain_Spinal_cord_cervical_c-1
Pituitary	COVAR	16695	0.011352	0.021082	0.010988	0.15078	Pituitary
Whole_Blood	COVAR	16695	0.005835	0.010509	0.006997	0.20216	Whole_Blood
Muscle_Skeletal	COVAR	16695	0.004879	0.009203	0.008598	0.28522	Muscle_Skeletal
Cells_EBV-transformed_lympho...	COVAR	16695	-1.31e-05	-2.85e-05	0.005915	0.50088	Cells_EBV-transformed_lymphocytes
Nerve_Tibial	COVAR	16695	-0.00247	-0.00497	0.012101	0.58098	Nerve_Tibial
Spleen	COVAR	16695	-0.0023	-0.00454	0.008916	0.60159	Spleen
Artery_Tibial	COVAR	16695	-0.0058	-0.01192	0.011954	0.68627	Artery_Tibial
Uterus	COVAR	16695	-0.00971	-0.01974	0.01337	0.76621	Uterus
Testis	COVAR	16695	-0.00514	-0.00886	0.00679	0.77556	Testis
Artery_Aorta	COVAR	16695	-0.0096	-0.01954	0.012178	0.78463	Artery_Aorta
Cells_Cultured_fibroblasts	COVAR	16695	-0.00829	-0.01773	0.007948	0.85157	Cells_Cultured_fibroblasts
Ovary	COVAR	16695	-0.0129	-0.02609	0.011721	0.86445	Ovary
Heart_Atrial_Appendage	COVAR	16695	-0.01395	-0.02497	0.011726	0.88293	Heart_Atrial_Appendage
Small_Intestine_Terminal_Ile...	COVAR	16695	-0.01476	-0.02706	0.011638	0.89767	Small_Intestine_Terminal_Ileum
Heart_Left_Ventricle	COVAR	16695	-0.01597	-0.02654	0.011396	0.91938	Heart_Left_Ventricle
Esophagus_Gastroesophageal_J...	COVAR	16695	-0.02289	-0.04494	0.015368	0.93183	Esophagus_Gastroesophageal_Junction
Kidney_Medulla	COVAR	16695	-0.01744	-0.03212	0.011052	0.94267	Kidney_Medulla
Esophagus_Muscularis	COVAR	16695	-0.02378	-0.04678	0.014923	0.94447	Esophagus_Muscularis
Fallopian_Tube	COVAR	16695	-0.02407	-0.04658	0.014563	0.9508	Fallopian_Tube
Cervix_Endocervix	COVAR	16695	-0.02377	-0.04692	0.014211	0.95276	Cervix_Endocervix
Skin_Not_Sun_Exposed_Suprapu...	COVAR	16695	-0.0159	-0.03056	0.009493	0.95299	Skin_Not_Sun_Exposed_Suprapubic
Skin_Sun_Exposed_Lower_leg	COVAR	16695	-0.01629	-0.03151	0.009509	0.95665	Skin_Sun_Exposed_Lower_leg
Colon_Transverse	COVAR	16695	-0.02411	-0.04419	0.013911	0.95848	Colon_Transverse
Kidney_Cortex	COVAR	16695	-0.01934	-0.03386	0.01073	0.96427	Kidney_Cortex
Colon_Sigmoid	COVAR	16695	-0.02826	-0.05513	0.015035	0.96991	Colon_Sigmoid
Prostate	COVAR	16695	-0.02862	-0.05413	0.014673	0.97444	Prostate
Artery_Coronary	COVAR	16695	-0.02807	-0.05575	0.014124	0.97656	Artery_Coronary
Thyroid	COVAR	16695	-0.02533	-0.05002	0.011818	0.98394	Thyroid
Liver	COVAR	16695	-0.01706	-0.03061	0.007655	0.98707	Liver
Bladder	COVAR	16695	-0.03899	-0.07576	0.015723	0.99342	Bladder
Adrenal_Gland	COVAR	16695	-0.03375	-0.06496	0.012216	0.99713	Adrenal_Gland
Cervix_Ectocervix	COVAR	16695	-0.04058	-0.07931	0.014678	0.99715	Cervix_Ectocervix
Stomach	COVAR	16695	-0.04429	-0.08017	0.014522	0.99885	Stomach
Pancreas	COVAR	16695	-0.032	-0.05327	0.010369	0.99898	Pancreas
Esophagus_Mucosa	COVAR	16695	-0.03252	-0.06267	0.009439	0.99971	Esophagus_Mucosa
Adipose_Subcutaneous	COVAR	16695	-0.0447	-0.089	0.012841	0.99975	Adipose_Subcutaneous
Lung	COVAR	16695	-0.04026	-0.07765	0.011162	0.99984	Lung
Breast_Mammary_Tissue	COVAR	16695	-0.05598	-0.10734	0.015015	0.9999	Breast_Mammary_Tissue
Minor_Salivary_Gland	COVAR	16695	-0.04744	-0.088	0.011698	0.99997	Minor_Salivary_Gland
Adipose_Visceral_Omentum	COVAR	16695	-0.05691	-0.11026	0.013282	0.99999	Adipose_Visceral_Omentum
Vagina	COVAR	16695	-0.0597	-0.11382	0.013574	0.99999	Vagina
# MEAN_SAMPLE_SIZE = 69443
# TOTAL_GENES = 16695
# TEST_DIRECTION = one-sided, positive (set), one-sided, positive (covar)
# CONDITIONED_INTERNAL = gene size, gene density, inverse mac, log(gene size), log(gene density), log(inverse mac)
# CONDITIONED_HIDDEN = Average (covar)

### Sheet: Supplementary Table 25 
Supplementary Table 25. Brain Developmental Stage Enrichment Analysis of BIP Non-p
VARIABLE	TYPE	NGENES	BETA	BETA_STD	SE	P
Early_prenatal	COVAR	13197	0.002379	0.003578	0.012372	0.42377
Early_mid-prenatal	COVAR	13197	0.012253	0.018382	0.01417	0.19362
Late_mid-prenatal	COVAR	13197	0.016562	0.024502	0.017727	0.17508
Late_prenatal	COVAR	13197	-0.04577	-0.06271	0.02002	0.98886
Early_infancy	COVAR	13197	-0.03541	-0.05004	0.036519	0.8339
Late_infancy	COVAR	13197	0.030023	0.043668	0.025988	0.12401
Early_childhood	COVAR	13197	-0.01758	-0.02447	0.018065	0.83473
Late_childhood	COVAR	13197	-0.02853	-0.04192	0.023859	0.88407
Adolescence	COVAR	13197	0.021141	0.029742	0.025296	0.20166
Young_adulthood	COVAR	13197	0.027333	0.038856	0.022826	0.11558
Middle_adulthood	COVAR	13197	-0.0057	-0.00845	0.019805	0.61333
# MEAN_SAMPLE_SIZE = 69443
# TOTAL_GENES = 13197
# TEST_DIRECTION = one-sided, positive (set), one-sided, positive (covar)
# CONDITIONED_INTERNAL = gene size, gene density, inverse mac, log(gene size), log(gene density), log(inverse mac)
# CONDITIONED_HIDDEN = Average (covar)

### Sheet: Supplementary Table 26 
Supplementary Table 26. Tissue Type Enrichment Analysis of BIP uncorrected for p
VARIABLE	TYPE	NGENES	BETA	BETA_STD	SE	P	FULL_NAME
Adipose_Subcutaneous	COVAR	17369	-0.08396	-0.16768	0.013157	1	Adipose_Subcutaneous
Adipose_Visceral_Omentum	COVAR	17369	-0.10544	-0.20493	0.013594	1	Adipose_Visceral_Omentum
Adrenal_Gland	COVAR	17369	-0.04076	-0.07873	0.012337	0.99952	Adrenal_Gland
Artery_Aorta	COVAR	17369	-0.03441	-0.07026	0.012638	0.99676	Artery_Aorta
Artery_Coronary	COVAR	17369	-0.06696	-0.13337	0.014571	1	Artery_Coronary
Artery_Tibial	COVAR	17369	-0.03191	-0.06574	0.012371	0.99505	Artery_Tibial
Bladder	COVAR	17369	-0.08129	-0.15856	0.015956	1	Bladder
Brain_Amygdala	COVAR	17369	0.073953	0.12607	0.009764	1.92e-14	Brain_Amygdala
Brain_Anterior_cingulate_cor...	COVAR	17369	0.081355	0.1438	0.008929	4.62e-20	Brain_Anterior_cingulate_cortex_BA24
Brain_Caudate_basal_ganglia	COVAR	17369	0.076061	0.13147	0.009718	2.68e-15	Brain_Caudate_basal_ganglia
Brain_Cerebellar_Hemisphere	COVAR	17369	0.069536	0.1396	0.007453	6.07e-21	Brain_Cerebellar_Hemisphere
Brain_Cerebellum	COVAR	17369	0.072355	0.14371	0.007674	2.39e-21	Brain_Cerebellum
Brain_Cortex	COVAR	17369	0.084741	0.15464	0.008747	2e-22	Brain_Cortex
Brain_Frontal_Cortex_BA9	COVAR	17369	0.082573	0.15225	0.008476	1.18e-22	Brain_Frontal_Cortex_BA9
Brain_Hippocampus	COVAR	17369	0.075061	0.1272	0.009921	2.05e-14	Brain_Hippocampus
Brain_Hypothalamus	COVAR	17369	0.068149	0.11739	0.010059	6.46e-12	Brain_Hypothalamus
Brain_Nucleus_accumbens_basa...	COVAR	17369	0.079889	0.1387	0.009388	9.62e-18	Brain_Nucleus_accumbens_basal_ganglia
Brain_Putamen_basal_ganglia	COVAR	17369	0.073373	0.12493	0.009834	4.55e-14	Brain_Putamen_basal_ganglia
Brain_Spinal_cord_cervical_c...	COVAR	17369	0.042573	0.076568	0.010596	2.95e-05	Brain_Spinal_cord_cervical_c-1
Brain_Substantia_nigra	COVAR	17369	0.053528	0.092206	0.010626	2.39e-07	Brain_Substantia_nigra
Breast_Mammary_Tissue	COVAR	17369	-0.11234	-0.21618	0.015404	1	Breast_Mammary_Tissue
Cells_Cultured_fibroblasts	COVAR	17369	-0.01439	-0.03085	0.008076	0.96265	Cells_Cultured_fibroblasts
Cells_EBV-transformed_lympho...	COVAR	17369	-0.00148	-0.00323	0.006025	0.59691	Cells_EBV-transformed_lymphocytes
Cervix_Ectocervix	COVAR	17369	-0.07427	-0.14565	0.015005	1	Cervix_Ectocervix
Cervix_Endocervix	COVAR	17369	-0.06097	-0.12079	0.014267	0.99999	Cervix_Endocervix
Colon_Sigmoid	COVAR	17369	-0.04522	-0.08852	0.015451	0.99828	Colon_Sigmoid
Colon_Transverse	COVAR	17369	-0.05967	-0.1098	0.014321	0.99998	Colon_Transverse
Esophagus_Gastroesophageal_J...	COVAR	17369	-0.05481	-0.10796	0.01582	0.99973	Esophagus_Gastroesophageal_Junction
Esophagus_Mucosa	COVAR	17369	-0.04133	-0.07993	0.00939	0.99999	Esophagus_Mucosa
Esophagus_Muscularis	COVAR	17369	-0.04398	-0.08682	0.015308	0.99797	Esophagus_Muscularis
Fallopian_Tube	COVAR	17369	-0.07164	-0.1391	0.014641	1	Fallopian_Tube
Heart_Atrial_Appendage	COVAR	17369	-0.03739	-0.06718	0.011897	0.99916	Heart_Atrial_Appendage
Heart_Left_Ventricle	COVAR	17369	-0.0331	-0.05529	0.011455	0.99807	Heart_Left_Ventricle
Kidney_Cortex	COVAR	17369	-0.04434	-0.07797	0.010946	0.99997	Kidney_Cortex
Kidney_Medulla	COVAR	17369	-0.04043	-0.07482	0.011211	0.99984	Kidney_Medulla
Liver	COVAR	17369	-0.02826	-0.05092	0.007929	0.99982	Liver
Lung	COVAR	17369	-0.06421	-0.12422	0.011347	1	Lung
Minor_Salivary_Gland	COVAR	17369	-0.06397	-0.11914	0.011807	1	Minor_Salivary_Gland
Muscle_Skeletal	COVAR	17369	-0.00918	-0.01738	0.008712	0.85411	Muscle_Skeletal
Nerve_Tibial	COVAR	17369	-0.01708	-0.0344	0.012431	0.91521	Nerve_Tibial
Ovary	COVAR	17369	-0.02724	-0.05525	0.011792	0.98955	Ovary
Pancreas	COVAR	17369	-0.02865	-0.04794	0.010429	0.99699	Pancreas
Pituitary	COVAR	17369	0.038705	0.072218	0.011069	0.000236	Pituitary
Prostate	COVAR	17369	-0.05843	-0.11093	0.014847	0.99996	Prostate
Skin_Not_Sun_Exposed_Suprapu...	COVAR	17369	-0.02641	-0.05097	0.009316	0.99771	Skin_Not_Sun_Exposed_Suprapubic
Skin_Sun_Exposed_Lower_leg	COVAR	17369	-0.02878	-0.05588	0.009333	0.99898	Skin_Sun_Exposed_Lower_leg
Small_Intestine_Terminal_Ile...	COVAR	17369	-0.03688	-0.06788	0.01189	0.99904	Small_Intestine_Terminal_Ileum
Spleen	COVAR	17369	-0.0185	-0.03667	0.009065	0.97933	Spleen
Stomach	COVAR	17369	-0.07151	-0.13001	0.014682	1	Stomach
Testis	COVAR	17369	-0.00434	-0.0075	0.006914	0.73478	Testis
Thyroid	COVAR	17369	-0.05949	-0.11789	0.011961	1	Thyroid
Uterus	COVAR	17369	-0.03542	-0.07221	0.013473	0.99571	Uterus
Vagina	COVAR	17369	-0.08582	-0.16421	0.01351	1	Vagina
Whole_Blood	COVAR	17369	0.00319	0.005766	0.007113	0.32693	Whole_Blood
# MEAN_SAMPLE_SIZE = 97563
# TOTAL_GENES = 17369
# TEST_DIRECTION = one-sided, positive (set), one-sided, positive (covar)
# CONDITIONED_INTERNAL = gene size, gene density, sample size, inverse mac, log(gene size), log(gene density), log(sample size), log(inverse mac)
# CONDITIONED_HIDDEN = Average (covar)

### Sheet: Supplementary Table 27 
Supplementary Table 27. Brain Developmental Stage Enrichment Analysis of BIP uncorrected for p
VARIABLE	TYPE	NGENES	BETA	BETA_STD	SE	P
Early_prenatal	COVAR	13670	0.003374	0.005089	0.012507	0.39367
Early_mid-prenatal	COVAR	13670	0.025136	0.037799	0.014258	0.038968
Late_mid-prenatal	COVAR	13670	0.034018	0.050462	0.017855	0.028385
Late_prenatal	COVAR	13670	-0.0984	-0.13535	0.020292	1
Early_infancy	COVAR	13670	-0.0648	-0.09189	0.036083	0.96374
Late_infancy	COVAR	13670	0.068256	0.099557	0.0266	0.00515
Early_childhood	COVAR	13670	-0.07296	-0.10199	0.018351	0.99996
Late_childhood	COVAR	13670	-0.01377	-0.02029	0.024163	0.71567
Adolescence	COVAR	13670	0.033039	0.046593	0.025898	0.10104
Young_adulthood	COVAR	13670	0.06929	0.098665	0.0236	0.001665
Middle_adulthood	COVAR	13670	0.002481	0.003685	0.019791	0.45012
# MEAN_SAMPLE_SIZE = 97501
# TOTAL_GENES = 13670
# TEST_DIRECTION = one-sided, positive (set), one-sided, positive (covar)
# CONDITIONED_INTERNAL = gene size, gene density, sample size, inverse mac, log(gene size), log(gene density), log(sample size), log(inverse mac)
# CONDITIONED_HIDDEN = Average (covar)

### Sheet: Supplementary Table 28 
Supplementary Table 28. Tissue Type Enrichment Analysis of MDD Non-p
VARIABLE	TYPE	NGENES	BETA	BETA_STD	SE	P	FULL_NAME
Brain_Cortex	COVAR	16695	0.041822	0.075964	0.008435	3.61e-07	Brain_Cortex
Brain_Frontal_Cortex_BA9	COVAR	16695	0.03979	0.073068	0.008149	5.29e-07	Brain_Frontal_Cortex_BA9
Brain_Cerebellum	COVAR	16695	0.035956	0.071172	0.007447	6.97e-07	Brain_Cerebellum
Brain_Cerebellar_Hemisphere	COVAR	16695	0.033276	0.066617	0.00721	1.98e-06	Brain_Cerebellar_Hemisphere
Brain_Anterior_cingulate_cor...	COVAR	16695	0.0378	0.066503	0.008606	5.66e-06	Brain_Anterior_cingulate_cortex_BA24
Brain_Nucleus_accumbens_basa...	COVAR	16695	0.032671	0.056446	0.009031	0.000149	Brain_Nucleus_accumbens_basal_ganglia
Brain_Hippocampus	COVAR	16695	0.034201	0.057663	0.0096	0.000184	Brain_Hippocampus
Brain_Caudate_basal_ganglia	COVAR	16695	0.031957	0.054974	0.009393	0.000335	Brain_Caudate_basal_ganglia
Brain_Amygdala	COVAR	16695	0.030523	0.051779	0.009436	0.00061	Brain_Amygdala
Brain_Putamen_basal_ganglia	COVAR	16695	0.028425	0.048162	0.009504	0.001394	Brain_Putamen_basal_ganglia
Brain_Hypothalamus	COVAR	16695	0.027753	0.047571	0.009594	0.001913	Brain_Hypothalamus
Pituitary	COVAR	16695	0.019421	0.036068	0.010737	0.035252	Pituitary
Brain_Substantia_nigra	COVAR	16695	0.018328	0.031435	0.01026	0.037037	Brain_Substantia_nigra
Brain_Spinal_cord_cervical_c...	COVAR	16695	0.017405	0.031191	0.010219	0.044278	Brain_Spinal_cord_cervical_c-1
Whole_Blood	COVAR	16695	0.006141	0.011059	0.006838	0.18459	Whole_Blood
Cells_EBV-transformed_lympho...	COVAR	16695	0.004353	0.009487	0.00578	0.22571	Cells_EBV-transformed_lymphocytes
Nerve_Tibial	COVAR	16695	0.008425	0.016917	0.011825	0.23811	Nerve_Tibial
Artery_Aorta	COVAR	16695	-0.00148	-0.00302	0.011902	0.54963	Artery_Aorta
Cells_Cultured_fibroblasts	COVAR	16695	-0.0014	-0.003	0.007768	0.57167	Cells_Cultured_fibroblasts
Colon_Sigmoid	COVAR	16695	-0.00351	-0.00684	0.014695	0.59427	Colon_Sigmoid
Testis	COVAR	16695	-0.00194	-0.00334	0.006636	0.61508	Testis
Spleen	COVAR	16695	-0.00708	-0.014	0.008713	0.79184	Spleen
Esophagus_Gastroesophageal_J...	COVAR	16695	-0.01428	-0.02803	0.015019	0.82914	Esophagus_Gastroesophageal_Junction
Esophagus_Muscularis	COVAR	16695	-0.01427	-0.02806	0.014584	0.836	Esophagus_Muscularis
Pancreas	COVAR	16695	-0.01058	-0.01762	0.010137	0.85178	Pancreas
Adrenal_Gland	COVAR	16695	-0.01283	-0.02469	0.011942	0.85862	Adrenal_Gland
Liver	COVAR	16695	-0.00927	-0.01663	0.007482	0.89233	Liver
Muscle_Skeletal	COVAR	16695	-0.01042	-0.01965	0.008402	0.8925	Muscle_Skeletal
Ovary	COVAR	16695	-0.0143	-0.02893	0.011455	0.89411	Ovary
Small_Intestine_Terminal_Ile...	COVAR	16695	-0.015	-0.0275	0.011374	0.90644	Small_Intestine_Terminal_Ileum
Colon_Transverse	COVAR	16695	-0.01899	-0.03479	0.013595	0.91872	Colon_Transverse
Artery_Tibial	COVAR	16695	-0.01749	-0.03594	0.011681	0.93285	Artery_Tibial
Artery_Coronary	COVAR	16695	-0.02073	-0.04117	0.013804	0.93342	Artery_Coronary
Heart_Left_Ventricle	COVAR	16695	-0.01851	-0.03077	0.011137	0.95171	Heart_Left_Ventricle
Uterus	COVAR	16695	-0.02277	-0.04628	0.013065	0.9593	Uterus
Heart_Atrial_Appendage	COVAR	16695	-0.02062	-0.0369	0.011459	0.96401	Heart_Atrial_Appendage
Prostate	COVAR	16695	-0.02771	-0.0524	0.014339	0.97332	Prostate
Skin_Sun_Exposed_Lower_leg	COVAR	16695	-0.01817	-0.03516	0.009293	0.97474	Skin_Sun_Exposed_Lower_leg
Kidney_Medulla	COVAR	16695	-0.02148	-0.03957	0.0108	0.97665	Kidney_Medulla
Skin_Not_Sun_Exposed_Suprapu...	COVAR	16695	-0.01997	-0.03837	0.009277	0.9843	Skin_Not_Sun_Exposed_Suprapubic
Thyroid	COVAR	16695	-0.02517	-0.04972	0.011549	0.98534	Thyroid
Cervix_Endocervix	COVAR	16695	-0.03222	-0.06361	0.013887	0.98983	Cervix_Endocervix
Kidney_Cortex	COVAR	16695	-0.02481	-0.04343	0.010485	0.99101	Kidney_Cortex
Adipose_Subcutaneous	COVAR	16695	-0.03009	-0.05991	0.012552	0.99173	Adipose_Subcutaneous
Stomach	COVAR	16695	-0.03482	-0.06303	0.014194	0.99291	Stomach
Esophagus_Mucosa	COVAR	16695	-0.0234	-0.0451	0.009227	0.99439	Esophagus_Mucosa
Bladder	COVAR	16695	-0.04335	-0.08423	0.015365	0.99761	Bladder
Cervix_Ectocervix	COVAR	16695	-0.04204	-0.08216	0.014344	0.99831	Cervix_Ectocervix
Minor_Salivary_Gland	COVAR	16695	-0.03453	-0.06405	0.011436	0.99873	Minor_Salivary_Gland
Breast_Mammary_Tissue	COVAR	16695	-0.04973	-0.09535	0.014675	0.99965	Breast_Mammary_Tissue
Adipose_Visceral_Omentum	COVAR	16695	-0.04855	-0.09405	0.012983	0.99991	Adipose_Visceral_Omentum
Lung	COVAR	16695	-0.04129	-0.07964	0.010908	0.99992	Lung
Fallopian_Tube	COVAR	16695	-0.0558	-0.10799	0.014225	0.99996	Fallopian_Tube
Vagina	COVAR	16695	-0.05319	-0.10141	0.013267	0.99997	Vagina
# TOTAL_GENES = 16695
# TEST_DIRECTION = one-sided, positive (set), one-sided, positive (covar)
# CONDITIONED_INTERNAL = gene size, gene density, inverse mac, log(gene size), log(gene density), log(inverse mac)
# CONDITIONED_HIDDEN = Average (covar)

### Sheet: Supplementary Table 29 
Supplementary Table 29. Brain Developmental Stage Enrichment Analysis of MDD Non-p
VARIABLE	TYPE	NGENES	BETA	BETA_STD	SE	P
Early_prenatal	COVAR	13197	0.006816	0.010253	0.012063	0.28602
Early_mid-prenatal	COVAR	13197	0.021068	0.031606	0.013815	0.063645
Late_mid-prenatal	COVAR	13197	0.036275	0.053665	0.01728	0.017913
Late_prenatal	COVAR	13197	-0.03923	-0.05376	0.01952	0.97777
Early_infancy	COVAR	13197	-0.05186	-0.07328	0.035603	0.92738
Late_infancy	COVAR	13197	0.02045	0.029744	0.025339	0.20983
Early_childhood	COVAR	13197	-0.04164	-0.05796	0.017609	0.99097
Late_childhood	COVAR	13197	-0.02884	-0.04239	0.023262	0.89248
Adolescence	COVAR	13197	-0.00532	-0.00749	0.024664	0.58542
Young_adulthood	COVAR	13197	0.018158	0.025813	0.022256	0.2073
Middle_adulthood	COVAR	13197	-0.00263	-0.00389	0.019309	0.55411
# TOTAL_GENES = 13197
# TEST_DIRECTION = one-sided, positive (set), one-sided, positive (covar)
# CONDITIONED_INTERNAL = gene size, gene density, inverse mac, log(gene size), log(gene density), log(inverse mac)
# CONDITIONED_HIDDEN = Average (covar)

### Sheet: Supplementary Table 30 
Supplementary Table 30. Tissue Type Enrichment Analysis of MDD uncorrected for p
VARIABLE	TYPE	NGENES	BETA	BETA_STD	SE	P	FULL_NAME
Adipose_Subcutaneous	COVAR	17297	-0.02473	-0.04937	0.012523	0.97584	Adipose_Subcutaneous
Adipose_Visceral_Omentum	COVAR	17297	-0.04917	-0.09553	0.012942	0.99993	Adipose_Visceral_Omentum
Adrenal_Gland	COVAR	17297	-0.0212	-0.04093	0.011599	0.96617	Adrenal_Gland
Artery_Aorta	COVAR	17297	-0.01659	-0.03386	0.012029	0.91604	Artery_Aorta
Artery_Coronary	COVAR	17297	-0.03611	-0.07191	0.013941	0.9952	Artery_Coronary
Artery_Tibial	COVAR	17297	-0.00475	-0.00978	0.011883	0.65536	Artery_Tibial
Bladder	COVAR	17297	-0.05506	-0.10734	0.015245	0.99985	Bladder
Brain_Amygdala	COVAR	17297	0.040183	0.068452	0.009262	7.22e-06	Brain_Amygdala
Brain_Anterior_cingulate_cor...	COVAR	17297	0.046323	0.081826	0.008478	2.37e-08	Brain_Anterior_cingulate_cortex_BA24
Brain_Caudate_basal_ganglia	COVAR	17297	0.034293	0.059237	0.009215	9.95e-05	Brain_Caudate_basal_ganglia
Brain_Cerebellar_Hemisphere	COVAR	17297	0.037638	0.07555	0.007091	5.62e-08	Brain_Cerebellar_Hemisphere
Brain_Cerebellum	COVAR	17297	0.038203	0.07586	0.007324	9.27e-08	Brain_Cerebellum
Brain_Cortex	COVAR	17297	0.050222	0.09159	0.00832	8.08e-10	Brain_Cortex
Brain_Frontal_Cortex_BA9	COVAR	17297	0.048684	0.089714	0.008021	6.58e-10	Brain_Frontal_Cortex_BA9
Brain_Hippocampus	COVAR	17297	0.037105	0.06283	0.009417	4.09e-05	Brain_Hippocampus
Brain_Hypothalamus	COVAR	17297	0.039674	0.068296	0.009533	1.59e-05	Brain_Hypothalamus
Brain_Nucleus_accumbens_basa...	COVAR	17297	0.037917	0.065787	0.008862	9.46e-06	Brain_Nucleus_accumbens_basal_ganglia
Brain_Putamen_basal_ganglia	COVAR	17297	0.032087	0.054596	0.009295	0.000279	Brain_Putamen_basal_ganglia
Brain_Spinal_cord_cervical_c...	COVAR	17297	0.011522	0.020712	0.010027	0.12527	Brain_Spinal_cord_cervical_c-1
Brain_Substantia_nigra	COVAR	17297	0.02165	0.03727	0.010071	0.015795	Brain_Substantia_nigra
Breast_Mammary_Tissue	COVAR	17297	-0.05151	-0.0991	0.014644	0.99978	Breast_Mammary_Tissue
Cells_Cultured_fibroblasts	COVAR	17297	0.005762	0.012349	0.007609	0.22443	Cells_Cultured_fibroblasts
Cells_EBV-transformed_lympho...	COVAR	17297	0.004341	0.009475	0.005701	0.22319	Cells_EBV-transformed_lymphocytes
Cervix_Ectocervix	COVAR	17297	-0.02328	-0.04563	0.014296	0.94824	Cervix_Ectocervix
Cervix_Endocervix	COVAR	17297	-0.03548	-0.07026	0.013578	0.99551	Cervix_Endocervix
Colon_Sigmoid	COVAR	17297	-0.00524	-0.01026	0.014567	0.64058	Colon_Sigmoid
Colon_Transverse	COVAR	17297	-0.03799	-0.06986	0.013452	0.99762	Colon_Transverse
Esophagus_Gastroesophageal_J...	COVAR	17297	-0.01825	-0.03593	0.01495	0.88885	Esophagus_Gastroesophageal_Junction
Esophagus_Mucosa	COVAR	17297	-0.01113	-0.02151	0.008971	0.89254	Esophagus_Mucosa
Esophagus_Muscularis	COVAR	17297	-0.01851	-0.03652	0.014502	0.89906	Esophagus_Muscularis
Fallopian_Tube	COVAR	17297	-0.05851	-0.11354	0.013944	0.99999	Fallopian_Tube
Heart_Atrial_Appendage	COVAR	17297	-0.01649	-0.02961	0.011169	0.93006	Heart_Atrial_Appendage
Heart_Left_Ventricle	COVAR	17297	-0.01228	-0.02051	0.010731	0.8738	Heart_Left_Ventricle
Kidney_Cortex	COVAR	17297	-0.02561	-0.04501	0.010641	0.99194	Kidney_Cortex
Kidney_Medulla	COVAR	17297	-0.02584	-0.04781	0.010916	0.99104	Kidney_Medulla
Liver	COVAR	17297	-0.01669	-0.03006	0.007429	0.98765	Liver
Lung	COVAR	17297	-0.04437	-0.08581	0.010639	0.99998	Lung
Minor_Salivary_Gland	COVAR	17297	-0.03133	-0.05833	0.011128	0.99756	Minor_Salivary_Gland
Muscle_Skeletal	COVAR	17297	-0.00088	-0.00167	0.008162	0.54311	Muscle_Skeletal
Nerve_Tibial	COVAR	17297	-0.00313	-0.00631	0.011703	0.6056	Nerve_Tibial
Ovary	COVAR	17297	-0.01323	-0.02682	0.011063	0.88409	Ovary
Pancreas	COVAR	17297	-0.01652	-0.02763	0.009863	0.95304	Pancreas
Pituitary	COVAR	17297	0.019527	0.036416	0.010537	0.031944	Pituitary
Prostate	COVAR	17297	-0.04443	-0.08431	0.01407	0.9992	Prostate
Skin_Not_Sun_Exposed_Suprapu...	COVAR	17297	-0.01673	-0.03227	0.008923	0.96961	Skin_Not_Sun_Exposed_Suprapubic
Skin_Sun_Exposed_Lower_leg	COVAR	17297	-0.01674	-0.03249	0.008953	0.96924	Skin_Sun_Exposed_Lower_leg
Small_Intestine_Terminal_Ile...	COVAR	17297	-0.04033	-0.07419	0.011187	0.99984	Small_Intestine_Terminal_Ileum
Spleen	COVAR	17297	-0.02595	-0.05144	0.008626	0.99868	Spleen
Stomach	COVAR	17297	-0.04893	-0.08891	0.013746	0.99981	Stomach
Testis	COVAR	17297	-0.00212	-0.00366	0.006515	0.6274	Testis
Thyroid	COVAR	17297	-0.03277	-0.06492	0.01131	0.99812	Thyroid
Uterus	COVAR	17297	-0.0312	-0.06358	0.012761	0.99275	Uterus
Vagina	COVAR	17297	-0.02269	-0.0434	0.012974	0.95981	Vagina
Whole_Blood	COVAR	17297	-0.00805	-0.01455	0.006691	0.88549	Whole_Blood
# MEAN_SAMPLE_SIZE = 3585
# TOTAL_GENES = 17297
# TEST_DIRECTION = one-sided, positive (set), one-sided, positive (covar)
# CONDITIONED_INTERNAL = gene size, gene density, sample size, inverse mac, log(gene size), log(gene density), log(sample size), log(inverse mac)
# CONDITIONED_HIDDEN = Average (covar)

### Sheet: Supplementary Table 31 
Supplementary Table 31. Brain Developmental Stage Enrichment Analysis of MDD uncorrected for p
VARIABLE	TYPE	NGENES	BETA	BETA_STD	SE	P
Early_prenatal	COVAR	13622	0.02227	0.033584	0.012041	0.032204
Early_mid-prenatal	COVAR	13622	0.033057	0.049696	0.013657	0.007759
Late_mid-prenatal	COVAR	13622	0.031312	0.046431	0.016882	0.031825
Late_prenatal	COVAR	13622	-0.05946	-0.08175	0.019414	0.9989
Early_infancy	COVAR	13622	-0.07102	-0.10063	0.035307	0.97785
Late_infancy	COVAR	13622	0.040578	0.059147	0.025221	0.053831
Early_childhood	COVAR	13622	-0.06042	-0.0844	0.017586	0.9997
Late_childhood	COVAR	13622	-0.02322	-0.03419	0.022839	0.84536
Adolescence	COVAR	13622	-0.00839	-0.01183	0.024731	0.63281
Young_adulthood	COVAR	13622	0.016787	0.023891	0.022521	0.22803
Middle_adulthood	COVAR	13622	-0.02492	-0.03699	0.018942	0.90582
# TOTAL_GENES = 13622
# TEST_DIRECTION = one-sided, positive (set), one-sided, positive (covar)
# CONDITIONED_INTERNAL = gene size, gene density, inverse mac, log(gene size), log(gene density), log(inverse mac)
# CONDITIONED_HIDDEN = Average (covar)

### Sheet: Supplementary Table 32 
Supplementary Table 32. Tissue Type Enrichment Analysis of ADHD Non-p
VARIABLE	TYPE	NGENES	BETA	BETA_STD	SE	P	FULL_NAME
Adipose_Subcutaneous	COVAR	16695	-0.00283	-0.00563	0.012459	0.5897	Adipose_Subcutaneous
Adipose_Visceral_Omentum	COVAR	16695	-0.01322	-0.02561	0.012891	0.84738	Adipose_Visceral_Omentum
Adrenal_Gland	COVAR	16695	-0.00869	-0.01673	0.011851	0.76838	Adrenal_Gland
Artery_Aorta	COVAR	16695	-0.01914	-0.03899	0.01181	0.94748	Artery_Aorta
Artery_Coronary	COVAR	16695	-0.00799	-0.01588	0.0137	0.72022	Artery_Coronary
Artery_Tibial	COVAR	16695	-0.01022	-0.021	0.011593	0.81106	Artery_Tibial
Bladder	COVAR	16695	-0.01997	-0.03879	0.015252	0.90475	Bladder
Brain_Amygdala	COVAR	16695	0.024298	0.041219	0.009366	0.004744	Brain_Amygdala
Brain_Anterior_cingulate_cor...	COVAR	16695	0.025344	0.044589	0.008544	0.00151	Brain_Anterior_cingulate_cortex_BA24
Brain_Caudate_basal_ganglia	COVAR	16695	0.029179	0.050195	0.009322	0.000875	Brain_Caudate_basal_ganglia
Brain_Cerebellar_Hemisphere	COVAR	16695	0.020759	0.041558	0.007159	0.001871	Brain_Cerebellar_Hemisphere
Brain_Cerebellum	COVAR	16695	0.021446	0.04245	0.007395	0.001869	Brain_Cerebellum
Brain_Cortex	COVAR	16695	0.02596	0.047154	0.008376	0.000972	Brain_Cortex
Brain_Frontal_Cortex_BA9	COVAR	16695	0.026003	0.04775	0.008091	0.000657	Brain_Frontal_Cortex_BA9
Brain_Hippocampus	COVAR	16695	0.024537	0.04137	0.009529	0.005018	Brain_Hippocampus
Brain_Hypothalamus	COVAR	16695	0.029757	0.051007	0.00952	0.000889	Brain_Hypothalamus
Brain_Nucleus_accumbens_basa...	COVAR	16695	0.028954	0.050024	0.008963	0.00062	Brain_Nucleus_accumbens_basal_ganglia
Brain_Putamen_basal_ganglia	COVAR	16695	0.027151	0.046002	0.009432	0.002001	Brain_Putamen_basal_ganglia
Brain_Spinal_cord_cervical_c...	COVAR	16695	0.009854	0.017658	0.010142	0.16564	Brain_Spinal_cord_cervical_c-1
Brain_Substantia_nigra	COVAR	16695	0.019155	0.032853	0.010182	0.029981	Brain_Substantia_nigra
Breast_Mammary_Tissue	COVAR	16695	-0.01837	-0.03523	0.014569	0.89636	Breast_Mammary_Tissue
Cells_Cultured_fibroblasts	COVAR	16695	-0.00451	-0.00965	0.007709	0.72092	Cells_Cultured_fibroblasts
Cells_EBV-transformed_lympho...	COVAR	16695	-0.00611	-0.01331	0.005736	0.85652	Cells_EBV-transformed_lymphocytes
Cervix_Ectocervix	COVAR	16695	-0.01496	-0.02924	0.014239	0.85325	Cervix_Ectocervix
Cervix_Endocervix	COVAR	16695	-0.00791	-0.01562	0.013784	0.71699	Cervix_Endocervix
Colon_Sigmoid	COVAR	16695	-0.03337	-0.0651	0.01458	0.98894	Colon_Sigmoid
Colon_Transverse	COVAR	16695	-0.0483	-0.08851	0.013486	0.99983	Colon_Transverse
Esophagus_Gastroesophageal_J...	COVAR	16695	-0.03073	-0.06033	0.014903	0.9804	Esophagus_Gastroesophageal_Junction
Esophagus_Mucosa	COVAR	16695	-0.01661	-0.03201	0.009158	0.96515	Esophagus_Mucosa
Esophagus_Muscularis	COVAR	16695	-0.03252	-0.06397	0.014471	0.98769	Esophagus_Muscularis
Fallopian_Tube	COVAR	16695	-0.01628	-0.03151	0.014125	0.87545	Fallopian_Tube
Heart_Atrial_Appendage	COVAR	16695	-0.00986	-0.01765	0.011373	0.80705	Heart_Atrial_Appendage
Heart_Left_Ventricle	COVAR	16695	-0.01241	-0.02063	0.011053	0.86926	Heart_Left_Ventricle
Kidney_Cortex	COVAR	16695	-0.0008	-0.00141	0.010408	0.53075	Kidney_Cortex
Kidney_Medulla	COVAR	16695	-0.00106	-0.00195	0.01072	0.53936	Kidney_Medulla
Liver	COVAR	16695	-0.00913	-0.01639	0.007425	0.89064	Liver
Lung	COVAR	16695	-0.01641	-0.03164	0.01083	0.93509	Lung
Minor_Salivary_Gland	COVAR	16695	-0.0394	-0.07308	0.011347	0.99974	Minor_Salivary_Gland
Muscle_Skeletal	COVAR	16695	0.000257	0.000486	0.008339	0.48768	Muscle_Skeletal
Nerve_Tibial	COVAR	16695	-0.00111	-0.00223	0.011736	0.53766	Nerve_Tibial
Ovary	COVAR	16695	-0.01385	-0.02802	0.011368	0.88852	Ovary
Pancreas	COVAR	16695	-0.00865	-0.0144	0.01006	0.80506	Pancreas
Pituitary	COVAR	16695	0.025776	0.04787	0.010654	0.007781	Pituitary
Prostate	COVAR	16695	-0.04241	-0.0802	0.014227	0.99856	Prostate
Skin_Not_Sun_Exposed_Suprapu...	COVAR	16695	-0.01169	-0.02246	0.009207	0.89786	Skin_Not_Sun_Exposed_Suprapubic
Skin_Sun_Exposed_Lower_leg	COVAR	16695	-0.01039	-0.02009	0.009223	0.86992	Skin_Sun_Exposed_Lower_leg
Small_Intestine_Terminal_Ile...	COVAR	16695	-0.03334	-0.06112	0.011284	0.99843	Small_Intestine_Terminal_Ileum
Spleen	COVAR	16695	-0.01704	-0.03368	0.008646	0.97563	Spleen
Stomach	COVAR	16695	-0.03265	-0.0591	0.014086	0.98976	Stomach
Testis	COVAR	16695	0.005142	0.008856	0.006585	0.21744	Testis
Thyroid	COVAR	16695	-0.00635	-0.01254	0.011463	0.7101	Thyroid
Uterus	COVAR	16695	-0.0081	-0.01647	0.012967	0.73393	Uterus
Vagina	COVAR	16695	-0.02138	-0.04076	0.013173	0.94765	Vagina
Whole_Blood	COVAR	16695	-0.00488	-0.00879	0.006786	0.764	Whole_Blood
# MEAN_SAMPLE_SIZE = 70996
# TOTAL_GENES = 16695
# TEST_DIRECTION = one-sided, positive (set), one-sided, positive (covar)
# CONDITIONED_INTERNAL = gene size, gene density, sample size, inverse mac, log(gene size), log(gene density), log(sample size), log(inverse mac)
# CONDITIONED_HIDDEN = Average (covar)

### Sheet: Supplementary Table 33 
Supplementary Table 33. Brain Developmental Stage Enrichment Analysis of ADHD Non-p
VARIABLE	TYPE	NGENES	BETA	BETA_STD	SE	P
Early_prenatal	COVAR	13197	0.014384	0.021636	0.011903	0.11345
Early_mid-prenatal	COVAR	13197	0.0265	0.039756	0.013632	0.02596
Late_mid-prenatal	COVAR	13197	0.024364	0.036044	0.017055	0.076576
Late_prenatal	COVAR	13197	-0.03831	-0.05249	0.019263	0.97662
Early_infancy	COVAR	13197	-0.04816	-0.06805	0.035134	0.91474
Late_infancy	COVAR	13197	0.036009	0.052376	0.025003	0.074921
Early_childhood	COVAR	13197	-0.03803	-0.05293	0.017378	0.98567
Late_childhood	COVAR	13197	-0.03065	-0.04504	0.022955	0.90907
Adolescence	COVAR	13197	-0.01658	-0.02333	0.024338	0.75214
Young_adulthood	COVAR	13197	0.001349	0.001918	0.021963	0.47551
Middle_adulthood	COVAR	13197	-0.01234	-0.01829	0.019054	0.74141
# MEAN_SAMPLE_SIZE = 70996
# TOTAL_GENES = 13197
# TEST_DIRECTION = one-sided, positive (set), one-sided, positive (covar)
# CONDITIONED_INTERNAL = gene size, gene density, sample size, inverse mac, log(gene size), log(gene density), log(sample size), log(inverse mac)
# CONDITIONED_HIDDEN = Average (covar)

### Sheet: Supplementary Table 34 
Supplementary Table 34. Tissue Type Enrichment Analysis of ADHD uncorrected for p
VARIABLE	TYPE	NGENES	BETA	BETA_STD	SE	P	FULL_NAME
Adipose_Subcutaneous	COVAR	17245	-0.01873	-0.03736	0.012309	0.93592	Adipose_Subcutaneous
Adipose_Visceral_Omentum	COVAR	17245	-0.04513	-0.08762	0.012804	0.99979	Adipose_Visceral_Omentum
Adrenal_Gland	COVAR	17245	-0.00451	-0.00871	0.01163	0.651	Adrenal_Gland
Artery_Aorta	COVAR	17245	-0.04006	-0.08173	0.011873	0.99963	Artery_Aorta
Artery_Coronary	COVAR	17245	-0.03548	-0.0706	0.013703	0.99518	Artery_Coronary
Artery_Tibial	COVAR	17245	-0.02514	-0.05174	0.011647	0.98455	Artery_Tibial
Bladder	COVAR	17245	-0.02936	-0.05718	0.014999	0.97483	Bladder
Brain_Amygdala	COVAR	17245	0.028133	0.047902	0.009146	0.001051	Brain_Amygdala
Brain_Anterior_cingulate_cor...	COVAR	17245	0.029275	0.05168	0.008339	0.000224	Brain_Anterior_cingulate_cortex_BA24
Brain_Caudate_basal_ganglia	COVAR	17245	0.031656	0.054655	0.009113	0.000258	Brain_Caudate_basal_ganglia
Brain_Cerebellar_Hemisphere	COVAR	17245	0.029694	0.059559	0.006996	1.1e-05	Brain_Cerebellar_Hemisphere
Brain_Cerebellum	COVAR	17245	0.030746	0.061	0.007213	1.02e-05	Brain_Cerebellum
Brain_Cortex	COVAR	17245	0.031849	0.058041	0.008147	4.65e-05	Brain_Cortex
Brain_Frontal_Cortex_BA9	COVAR	17245	0.03033	0.055854	0.007879	5.95e-05	Brain_Frontal_Cortex_BA9
Brain_Hippocampus	COVAR	17245	0.028432	0.048117	0.009241	0.001048	Brain_Hippocampus
Brain_Hypothalamus	COVAR	17245	0.030437	0.052366	0.009368	0.00058	Brain_Hypothalamus
Brain_Nucleus_accumbens_basa...	COVAR	17245	0.030395	0.052707	0.008787	0.000272	Brain_Nucleus_accumbens_basal_ganglia
Brain_Putamen_basal_ganglia	COVAR	17245	0.029416	0.050033	0.009206	0.0007	Brain_Putamen_basal_ganglia
Brain_Spinal_cord_cervical_c...	COVAR	17245	0.007914	0.014223	0.009801	0.2097	Brain_Spinal_cord_cervical_c-1
Brain_Substantia_nigra	COVAR	17245	0.019063	0.03281	0.0099	0.027094	Brain_Substantia_nigra
Breast_Mammary_Tissue	COVAR	17245	-0.02921	-0.05615	0.014406	0.97869	Breast_Mammary_Tissue
Cells_Cultured_fibroblasts	COVAR	17245	8.36e-05	0.000179	0.007573	0.4956	Cells_Cultured_fibroblasts
Cells_EBV-transformed_lympho...	COVAR	17245	-0.00614	-0.01341	0.005664	0.86096	Cells_EBV-transformed_lymphocytes
Cervix_Ectocervix	COVAR	17245	-0.02104	-0.0412	0.014014	0.93332	Cervix_Ectocervix
Cervix_Endocervix	COVAR	17245	-0.00748	-0.0148	0.013361	0.71212	Cervix_Endocervix
Colon_Sigmoid	COVAR	17245	-0.01381	-0.02701	0.014289	0.83315	Colon_Sigmoid
Colon_Transverse	COVAR	17245	-0.03136	-0.05763	0.013427	0.99024	Colon_Transverse
Esophagus_Gastroesophageal_J...	COVAR	17245	-0.02297	-0.04519	0.014622	0.94189	Esophagus_Gastroesophageal_Junction
Esophagus_Mucosa	COVAR	17245	-0.02187	-0.04225	0.008936	0.99279	Esophagus_Mucosa
Esophagus_Muscularis	COVAR	17245	-0.02209	-0.04356	0.014206	0.94005	Esophagus_Muscularis
Fallopian_Tube	COVAR	17245	-0.01873	-0.03632	0.013693	0.91435	Fallopian_Tube
Heart_Atrial_Appendage	COVAR	17245	-0.02144	-0.03848	0.011059	0.97372	Heart_Atrial_Appendage
Heart_Left_Ventricle	COVAR	17245	-0.01153	-0.01924	0.010565	0.86246	Heart_Left_Ventricle
Kidney_Cortex	COVAR	17245	-0.00946	-0.01662	0.01048	0.81665	Kidney_Cortex
Kidney_Medulla	COVAR	17245	-0.00406	-0.00751	0.010668	0.6484	Kidney_Medulla
Liver	COVAR	17245	-0.01449	-0.02609	0.007464	0.97389	Liver
Lung	COVAR	17245	-0.01813	-0.03503	0.010542	0.95724	Lung
Minor_Salivary_Gland	COVAR	17245	-0.03706	-0.06894	0.011077	0.99959	Minor_Salivary_Gland
Muscle_Skeletal	COVAR	17245	-0.00351	-0.00664	0.008113	0.66727	Muscle_Skeletal
Nerve_Tibial	COVAR	17245	-0.00712	-0.01433	0.011464	0.73285	Nerve_Tibial
Ovary	COVAR	17245	-0.00734	-0.01488	0.010992	0.74789	Ovary
Pancreas	COVAR	17245	-0.00796	-0.01331	0.009853	0.79036	Pancreas
Pituitary	COVAR	17245	0.033418	0.062258	0.010373	0.000639	Pituitary
Prostate	COVAR	17245	-0.04192	-0.07948	0.013905	0.99871	Prostate
Skin_Not_Sun_Exposed_Suprapu...	COVAR	17245	-0.01016	-0.01957	0.008952	0.8717	Skin_Not_Sun_Exposed_Suprapubic
Skin_Sun_Exposed_Lower_leg	COVAR	17245	-0.00817	-0.01584	0.008974	0.81867	Skin_Sun_Exposed_Lower_leg
Small_Intestine_Terminal_Ile...	COVAR	17245	-0.02934	-0.05393	0.011173	0.99568	Small_Intestine_Terminal_Ileum
Spleen	COVAR	17245	-0.02395	-0.04746	0.008405	0.99781	Spleen
Stomach	COVAR	17245	-0.03252	-0.05905	0.013885	0.9904	Stomach
Testis	COVAR	17245	0.01261	0.021758	0.006421	0.024779	Testis
Thyroid	COVAR	17245	-0.01414	-0.028	0.011236	0.89594	Thyroid
Uterus	COVAR	17245	-0.00584	-0.0119	0.012658	0.67782	Uterus
Vagina	COVAR	17245	-0.03562	-0.06807	0.012886	0.99714	Vagina
Whole_Blood	COVAR	17245	-0.00694	-0.01254	0.006678	0.85052	Whole_Blood

### Sheet: Supplementary Table 35 
Supplementary Table 35. Brain Developmental Stage Enrichment Analysis of ADHD uncorrected for p
VARIABLE	TYPE	NGENES	BETA	BETA_STD	SE	P
Early_prenatal	COVAR	13599	0.01736	0.026172	0.011686	0.068726
Early_mid-prenatal	COVAR	13599	0.033662	0.050601	0.013299	0.005691
Late_mid-prenatal	COVAR	13599	0.033529	0.049715	0.016451	0.020783
Late_prenatal	COVAR	13599	-0.03037	-0.04175	0.019053	0.94454
Early_infancy	COVAR	13599	-0.02566	-0.03635	0.03419	0.7735
Late_infancy	COVAR	13599	0.035385	0.051579	0.024817	0.076972
Early_childhood	COVAR	13599	-0.03833	-0.05353	0.017112	0.98744
Late_childhood	COVAR	13599	-0.04927	-0.07254	0.022431	0.98596
Adolescence	COVAR	13599	-0.02734	-0.03853	0.024035	0.8723
Young_adulthood	COVAR	13599	-0.00923	-0.01313	0.021837	0.66369
Middle_adulthood	COVAR	13599	-0.03425	-0.05084	0.018728	0.96626
# TOTAL_GENES = 13599
# TEST_DIRECTION = one-sided, positive (set), one-sided, positive (covar)
# CONDITIONED_INTERNAL = gene size, gene density, inverse mac, log(gene size), log(gene density), log(inverse mac)
# CONDITIONED_HIDDEN = Average (covar)
# TOTAL_GENES = 17245
# TEST_DIRECTION = one-sided, positive (set), one-sided, positive (covar)
# CONDITIONED_INTERNAL = gene size, gene density, inverse mac, log(gene size), log(gene density), log(inverse mac)
# CONDITIONED_HIDDEN = Average (covar)

### Sheet: Supplementary Table 36 
Supplementary Table 36. Tissue Type Enrichment Analysis of AN Non-p
VARIABLE	TYPE	NGENES	BETA	BETA_STD	SE	P	FULL_NAME
Adipose_Subcutaneous	COVAR	16695	-0.00645	-0.01285	0.012135	0.70257	Adipose_Subcutaneous
Adipose_Visceral_Omentum	COVAR	16695	-0.02683	-0.05198	0.012553	0.98369	Adipose_Visceral_Omentum
Adrenal_Gland	COVAR	16695	-0.01388	-0.02671	0.011542	0.88535	Adrenal_Gland
Artery_Aorta	COVAR	16695	-0.00449	-0.00915	0.011503	0.65187	Artery_Aorta
Artery_Coronary	COVAR	16695	-0.01246	-0.02474	0.013343	0.82473	Artery_Coronary
Artery_Tibial	COVAR	16695	-0.00095	-0.00194	0.011291	0.53339	Artery_Tibial
Bladder	COVAR	16695	-0.02431	-0.04724	0.014854	0.94915	Bladder
Brain_Amygdala	COVAR	16695	0.006239	0.010584	0.009124	0.24706	Brain_Amygdala
Brain_Anterior_cingulate_cor...	COVAR	16695	0.009709	0.017081	0.008324	0.12175	Brain_Anterior_cingulate_cortex_BA24
Brain_Caudate_basal_ganglia	COVAR	16695	0.009869	0.016977	0.009082	0.13861	Brain_Caudate_basal_ganglia
Brain_Cerebellar_Hemisphere	COVAR	16695	0.024389	0.048826	0.006971	0.000235	Brain_Cerebellar_Hemisphere
Brain_Cerebellum	COVAR	16695	0.024778	0.049045	0.007201	0.000291	Brain_Cerebellum
Brain_Cortex	COVAR	16695	0.011435	0.02077	0.00816	0.080579	Brain_Cortex
Brain_Frontal_Cortex_BA9	COVAR	16695	0.012108	0.022234	0.007883	0.062286	Brain_Frontal_Cortex_BA9
Brain_Hippocampus	COVAR	16695	0.006022	0.010153	0.009283	0.25828	Brain_Hippocampus
Brain_Hypothalamus	COVAR	16695	0.002678	0.004591	0.009276	0.3864	Brain_Hypothalamus
Brain_Nucleus_accumbens_basa...	COVAR	16695	0.010515	0.018166	0.008733	0.1143	Brain_Nucleus_accumbens_basal_ganglia
Brain_Putamen_basal_ganglia	COVAR	16695	0.0088	0.01491	0.009189	0.16914	Brain_Putamen_basal_ganglia
Brain_Spinal_cord_cervical_c...	COVAR	16695	-0.00108	-0.00194	0.009878	0.54362	Brain_Spinal_cord_cervical_c-1
Brain_Substantia_nigra	COVAR	16695	-0.00243	-0.00417	0.009918	0.59679	Brain_Substantia_nigra
Breast_Mammary_Tissue	COVAR	16695	-0.01948	-0.03736	0.014189	0.91513	Breast_Mammary_Tissue
Cells_Cultured_fibroblasts	COVAR	16695	0.005335	0.011409	0.007508	0.23869	Cells_Cultured_fibroblasts
Cells_EBV-transformed_lympho...	COVAR	16695	0.005306	0.011565	0.005587	0.17111	Cells_EBV-transformed_lymphocytes
Cervix_Ectocervix	COVAR	16695	0.002146	0.004194	0.013869	0.43852	Cervix_Ectocervix
Cervix_Endocervix	COVAR	16695	0.013209	0.026076	0.013425	0.16259	Cervix_Endocervix
Colon_Sigmoid	COVAR	16695	-0.01405	-0.02741	0.014203	0.83874	Colon_Sigmoid
Colon_Transverse	COVAR	16695	-0.02011	-0.03685	0.01314	0.93705	Colon_Transverse
Esophagus_Gastroesophageal_J...	COVAR	16695	-0.00133	-0.00262	0.014517	0.53658	Esophagus_Gastroesophageal_Junction
Esophagus_Mucosa	COVAR	16695	-0.02522	-0.04859	0.008917	0.99765	Esophagus_Mucosa
Esophagus_Muscularis	COVAR	16695	-0.00048	-0.00094	0.014097	0.51346	Esophagus_Muscularis
Fallopian_Tube	COVAR	16695	-0.01324	-0.02563	0.013757	0.8321	Fallopian_Tube
Heart_Atrial_Appendage	COVAR	16695	-0.02292	-0.04102	0.011075	0.98075	Heart_Atrial_Appendage
Heart_Left_Ventricle	COVAR	16695	-0.02265	-0.03765	0.010763	0.9823	Heart_Left_Ventricle
Kidney_Cortex	COVAR	16695	-0.01119	-0.01959	0.010136	0.86516	Kidney_Cortex
Kidney_Medulla	COVAR	16695	-0.01128	-0.02077	0.01044	0.85996	Kidney_Medulla
Liver	COVAR	16695	-0.00378	-0.00678	0.007232	0.69946	Liver
Lung	COVAR	16695	-0.01433	-0.02764	0.010548	0.91288	Lung
Minor_Salivary_Gland	COVAR	16695	-0.01498	-0.02779	0.011056	0.91228	Minor_Salivary_Gland
Muscle_Skeletal	COVAR	16695	0.008758	0.01652	0.008121	0.14044	Muscle_Skeletal
Nerve_Tibial	COVAR	16695	0.015502	0.031129	0.011429	0.087503	Nerve_Tibial
Ovary	COVAR	16695	0.010001	0.020226	0.011072	0.1832	Ovary
Pancreas	COVAR	16695	-0.01513	-0.02519	0.009797	0.93874	Pancreas
Pituitary	COVAR	16695	0.013354	0.0248	0.010378	0.099114	Pituitary
Prostate	COVAR	16695	-0.00686	-0.01297	0.013861	0.68963	Prostate
Skin_Not_Sun_Exposed_Suprapu...	COVAR	16695	-0.01412	-0.02714	0.008967	0.94234	Skin_Not_Sun_Exposed_Suprapubic
Skin_Sun_Exposed_Lower_leg	COVAR	16695	-0.01564	-0.03025	0.008982	0.95913	Skin_Sun_Exposed_Lower_leg
Small_Intestine_Terminal_Ile...	COVAR	16695	-0.01198	-0.02196	0.010993	0.86214	Small_Intestine_Terminal_Ileum
Spleen	COVAR	16695	0.004373	0.008642	0.008422	0.3018	Spleen
Stomach	COVAR	16695	-0.01506	-0.02726	0.013722	0.86379	Stomach
Testis	COVAR	16695	-0.00055	-0.00096	0.006414	0.53446	Testis
Thyroid	COVAR	16695	0.012024	0.02375	0.011164	0.14074	Thyroid
Uterus	COVAR	16695	0.001657	0.003368	0.01263	0.44781	Uterus
Vagina	COVAR	16695	-0.03089	-0.05889	0.012829	0.99197	Vagina
Whole_Blood	COVAR	16695	0.005131	0.00924	0.006609	0.21879	Whole_Blood
# MEAN_SAMPLE_SIZE = 35212
# TOTAL_GENES = 16695
# TEST_DIRECTION = one-sided, positive (set), one-sided, positive (covar)
# CONDITIONED_INTERNAL = gene size, gene density, sample size, inverse mac, log(gene size), log(gene density), log(sample size), log(inverse mac)
# CONDITIONED_HIDDEN = Average (covar)

### Sheet: Supplementary Table 37 
Supplementary Table 37. Brain Developmental Stage Enrichment Analysis of AN Non-p
VARIABLE	TYPE	NGENES	BETA	BETA_STD	SE	P
Early_prenatal	COVAR	13197	0.013639	0.020515	0.01156	0.11904
Early_mid-prenatal	COVAR	13197	0.024995	0.037497	0.013239	0.029526
Late_mid-prenatal	COVAR	13197	0.029987	0.044362	0.016562	0.035115
Late_prenatal	COVAR	13197	-0.02996	-0.04104	0.018709	0.94531
Early_infancy	COVAR	13197	0.003433	0.00485	0.034124	0.45994
Late_infancy	COVAR	13197	0.007174	0.010434	0.024284	0.38385
Early_childhood	COVAR	13197	-0.02144	-0.02984	0.01688	0.89792
Late_childhood	COVAR	13197	-0.02595	-0.03813	0.022294	0.87774
Adolescence	COVAR	13197	-0.02585	-0.03636	0.023636	0.8629
Young_adulthood	COVAR	13197	-0.02759	-0.03922	0.021328	0.90208
Middle_adulthood	COVAR	13197	-0.01683	-0.02493	0.018505	0.81842
# MEAN_SAMPLE_SIZE = 35212
# TOTAL_GENES = 13197
# TEST_DIRECTION = one-sided, positive (set), one-sided, positive (covar)
# CONDITIONED_INTERNAL = gene size, gene density, sample size, inverse mac, log(gene size), log(gene density), log(sample size), log(inverse mac)
# CONDITIONED_HIDDEN = Average (covar)

### Sheet: Supplementary Table 38 
Supplementary Table 38. Tissue Type Enrichment Analysis of AN uncorrected for p
VARIABLE	TYPE	NGENES	BETA	BETA_STD	SE	P	FULL_NAME
Adipose_Subcutaneous	COVAR	17285	-0.00467	-0.00932	0.011658	0.65571	Adipose_Subcutaneous
Adipose_Visceral_Omentum	COVAR	17285	-0.0247	-0.04797	0.012055	0.97975	Adipose_Visceral_Omentum
Adrenal_Gland	COVAR	17285	-0.00396	-0.00764	0.010938	0.64117	Adrenal_Gland
Artery_Aorta	COVAR	17285	0.001392	0.00284	0.011063	0.44994	Artery_Aorta
Artery_Coronary	COVAR	17285	-0.0038	-0.00756	0.012839	0.61625	Artery_Coronary
Artery_Tibial	COVAR	17285	0.002809	0.005783	0.010763	0.39706	Artery_Tibial
Bladder	COVAR	17285	-0.02817	-0.0549	0.014043	0.97756	Bladder
Brain_Amygdala	COVAR	17285	0.015038	0.025628	0.008544	0.039215	Brain_Amygdala
Brain_Anterior_cingulate_cor...	COVAR	17285	0.016714	0.029529	0.007845	0.016576	Brain_Anterior_cingulate_cortex_BA24
Brain_Caudate_basal_ganglia	COVAR	17285	0.014472	0.025004	0.00854	0.045085	Brain_Caudate_basal_ganglia
Brain_Cerebellar_Hemisphere	COVAR	17285	0.024747	0.049655	0.006668	0.000104	Brain_Cerebellar_Hemisphere
Brain_Cerebellum	COVAR	17285	0.02554	0.050692	0.006878	0.000103	Brain_Cerebellum
Brain_Cortex	COVAR	17285	0.018073	0.032958	0.007731	0.009711	Brain_Cortex
Brain_Frontal_Cortex_BA9	COVAR	17285	0.01878	0.034606	0.007468	0.005962	Brain_Frontal_Cortex_BA9
Brain_Hippocampus	COVAR	17285	0.013444	0.022772	0.008679	0.06069	Brain_Hippocampus
Brain_Hypothalamus	COVAR	17285	0.013699	0.023582	0.008754	0.05881	Brain_Hypothalamus
Brain_Nucleus_accumbens_basa...	COVAR	17285	0.014714	0.025534	0.00823	0.036912	Brain_Nucleus_accumbens_basal_ganglia
Brain_Putamen_basal_ganglia	COVAR	17285	0.015356	0.026139	0.008639	0.037758	Brain_Putamen_basal_ganglia
Brain_Spinal_cord_cervical_c...	COVAR	17285	0.011472	0.020621	0.009361	0.11018	Brain_Spinal_cord_cervical_c-1
Brain_Substantia_nigra	COVAR	17285	0.011603	0.019981	0.009306	0.10623	Brain_Substantia_nigra
Breast_Mammary_Tissue	COVAR	17285	-0.02434	-0.04681	0.013689	0.96231	Breast_Mammary_Tissue
Cells_Cultured_fibroblasts	COVAR	17285	0.008647	0.018532	0.007126	0.11248	Cells_Cultured_fibroblasts
Cells_EBV-transformed_lympho...	COVAR	17285	0.011586	0.025286	0.005326	0.014808	Cells_EBV-transformed_lymphocytes
Cervix_Ectocervix	COVAR	17285	-0.01365	-0.02675	0.013146	0.85042	Cervix_Ectocervix
Cervix_Endocervix	COVAR	17285	-0.00131	-0.0026	0.012531	0.54167	Cervix_Endocervix
Colon_Sigmoid	COVAR	17285	-0.02588	-0.05062	0.013485	0.9725	Colon_Sigmoid
Colon_Transverse	COVAR	17285	-0.02979	-0.05478	0.012525	0.99131	Colon_Transverse
Esophagus_Gastroesophageal_J...	COVAR	17285	-0.01244	-0.02449	0.013869	0.81516	Esophagus_Gastroesophageal_Junction
Esophagus_Mucosa	COVAR	17285	-0.03149	-0.06089	0.008382	0.99991	Esophagus_Mucosa
Esophagus_Muscularis	COVAR	17285	-0.01153	-0.02274	0.013432	0.80463	Esophagus_Muscularis
Fallopian_Tube	COVAR	17285	-0.0213	-0.04131	0.012945	0.95006	Fallopian_Tube
Heart_Atrial_Appendage	COVAR	17285	-0.02194	-0.0394	0.010325	0.9832	Heart_Atrial_Appendage
Heart_Left_Ventricle	COVAR	17285	-0.01651	-0.02758	0.010033	0.9501	Heart_Left_Ventricle
Kidney_Cortex	COVAR	17285	-0.02889	-0.05078	0.009837	0.99834	Kidney_Cortex
Kidney_Medulla	COVAR	17285	-0.0255	-0.04716	0.010089	0.99426	Kidney_Medulla
Liver	COVAR	17285	-0.00686	-0.01236	0.006987	0.83696	Liver
Lung	COVAR	17285	-0.01632	-0.03154	0.009963	0.94923	Lung
Minor_Salivary_Gland	COVAR	17285	-0.0173	-0.0322	0.010555	0.94938	Minor_Salivary_Gland
Muscle_Skeletal	COVAR	17285	-2.89e-05	-5.47e-05	0.007652	0.50151	Muscle_Skeletal
Nerve_Tibial	COVAR	17285	0.017566	0.035349	0.010873	0.053102	Nerve_Tibial
Ovary	COVAR	17285	0.010352	0.020985	0.010429	0.16045	Ovary
Pancreas	COVAR	17285	-0.01566	-0.02619	0.009202	0.95554	Pancreas
Pituitary	COVAR	17285	0.009933	0.018512	0.0098	0.15539	Pituitary
Prostate	COVAR	17285	-0.03015	-0.05718	0.013254	0.98852	Prostate
Skin_Not_Sun_Exposed_Suprapu...	COVAR	17285	-0.02139	-0.04124	0.008517	0.99398	Skin_Not_Sun_Exposed_Suprapubic
Skin_Sun_Exposed_Lower_leg	COVAR	17285	-0.02179	-0.04226	0.008548	0.99459	Skin_Sun_Exposed_Lower_leg
Small_Intestine_Terminal_Ile...	COVAR	17285	-0.00837	-0.01538	0.010391	0.78962	Small_Intestine_Terminal_Ileum
Spleen	COVAR	17285	0.006485	0.012854	0.008004	0.2089	Spleen
Stomach	COVAR	17285	-0.02496	-0.04535	0.012863	0.97383	Stomach
Testis	COVAR	17285	-0.0051	-0.00881	0.006122	0.79778	Testis
Thyroid	COVAR	17285	0.001473	0.002917	0.010522	0.44433	Thyroid
Uterus	COVAR	17285	-0.00647	-0.01319	0.0118	0.70833	Uterus
Vagina	COVAR	17285	-0.0407	-0.07781	0.012077	0.99962	Vagina
Whole_Blood	COVAR	17285	0.005567	0.010066	0.006231	0.18582	Whole_Blood
# MEAN_SAMPLE_SIZE = 72517
# TOTAL_GENES = 17285
# TEST_DIRECTION = one-sided, positive (set), one-sided, positive (covar)
# CONDITIONED_INTERNAL = gene size, gene density, inverse mac, log(gene size), log(gene density), log(inverse mac)
# CONDITIONED_HIDDEN = Average (covar)

### Sheet: Supplementary Table 39 
Supplementary Table 39. Brain Developmental Stage Enrichment Analysis of AN uncorrected for p
VARIABLE	TYPE	NGENES	BETA	BETA_STD	SE	P
Early_prenatal	COVAR	13635	0.008978	0.013542	0.010857	0.20416
Early_mid-prenatal	COVAR	13635	0.017131	0.025765	0.012336	0.08248
Late_mid-prenatal	COVAR	13635	0.023708	0.035177	0.015228	0.059759
Late_prenatal	COVAR	13635	-0.03437	-0.04729	0.017736	0.97367
Early_infancy	COVAR	13635	0.021295	0.030202	0.031752	0.25122
Late_infancy	COVAR	13635	0.016526	0.024113	0.023087	0.23707
Early_childhood	COVAR	13635	-0.02011	-0.02812	0.015983	0.8958
Late_childhood	COVAR	13635	-0.00912	-0.01344	0.02086	0.669
Adolescence	COVAR	13635	-0.01634	-0.02305	0.022345	0.76768
Young_adulthood	COVAR	13635	-0.01066	-0.01518	0.020478	0.69857
Middle_adulthood	COVAR	13635	-0.02305	-0.03426	0.017412	0.90724
# MEAN_SAMPLE_SIZE = 72517
# TOTAL_GENES = 13635
# TEST_DIRECTION = one-sided, positive (set), one-sided, positive (covar)
# CONDITIONED_INTERNAL = gene size, gene density, inverse mac, log(gene size), log(gene density), log(inverse mac)
# CONDITIONED_HIDDEN = Average (covar)

### Sheet: Supplementary Table 40 
Supplementary Table 40. Tissue Type Enrichment Analysis of ALCH Non-p
VARIABLE	TYPE	NGENES	BETA	BETA_STD	SE	P	FULL_NAME
Adipose_Subcutaneous	COVAR	16695	-0.01205	-0.02399	0.011616	0.85018	Adipose_Subcutaneous
Adipose_Visceral_Omentum	COVAR	16695	-0.0174	-0.03371	0.012019	0.92612	Adipose_Visceral_Omentum
Adrenal_Gland	COVAR	16695	-0.00043	-0.00083	0.01105	0.51555	Adrenal_Gland
Artery_Aorta	COVAR	16695	0.001069	0.002177	0.011012	0.46134	Artery_Aorta
Artery_Coronary	COVAR	16695	-0.01523	-0.03024	0.012773	0.8834	Artery_Coronary
Artery_Tibial	COVAR	16695	-0.01714	-0.03522	0.010808	0.94359	Artery_Tibial
Bladder	COVAR	16695	-0.03639	-0.0707	0.014218	0.99475	Bladder
Brain_Amygdala	COVAR	16695	0.006334	0.010745	0.008735	0.23419	Brain_Amygdala
Brain_Anterior_cingulate_cor...	COVAR	16695	0.012132	0.021345	0.007969	0.063952	Brain_Anterior_cingulate_cortex_BA24
Brain_Caudate_basal_ganglia	COVAR	16695	0.013614	0.023419	0.008694	0.058698	Brain_Caudate_basal_ganglia
Brain_Cerebellar_Hemisphere	COVAR	16695	0.010672	0.021365	0.006676	0.054975	Brain_Cerebellar_Hemisphere
Brain_Cerebellum	COVAR	16695	0.010715	0.021209	0.006896	0.060149	Brain_Cerebellum
Brain_Cortex	COVAR	16695	0.012102	0.021981	0.007812	0.060681	Brain_Cortex
Brain_Frontal_Cortex_BA9	COVAR	16695	0.013618	0.025006	0.007546	0.035581	Brain_Frontal_Cortex_BA9
Brain_Hippocampus	COVAR	16695	0.005278	0.008899	0.008887	0.27628	Brain_Hippocampus
Brain_Hypothalamus	COVAR	16695	0.006753	0.011575	0.00888	0.22349	Brain_Hypothalamus
Brain_Nucleus_accumbens_basa...	COVAR	16695	0.010959	0.018934	0.00836	0.094952	Brain_Nucleus_accumbens_basal_ganglia
Brain_Putamen_basal_ganglia	COVAR	16695	0.012191	0.020655	0.008797	0.082908	Brain_Putamen_basal_ganglia
Brain_Spinal_cord_cervical_c...	COVAR	16695	0.010487	0.018793	0.009456	0.13372	Brain_Spinal_cord_cervical_c-1
Brain_Substantia_nigra	COVAR	16695	0.008894	0.015254	0.009495	0.17447	Brain_Substantia_nigra
Breast_Mammary_Tissue	COVAR	16695	-0.02418	-0.04636	0.013583	0.96245	Breast_Mammary_Tissue
Cells_Cultured_fibroblasts	COVAR	16695	0.009126	0.019517	0.007187	0.10209	Cells_Cultured_fibroblasts
Cells_EBV-transformed_lympho...	COVAR	16695	0.003782	0.008243	0.005348	0.23974	Cells_EBV-transformed_lymphocytes
Cervix_Ectocervix	COVAR	16695	-0.01427	-0.02789	0.013276	0.8588	Cervix_Ectocervix
Cervix_Endocervix	COVAR	16695	-0.01794	-0.03543	0.012851	0.91868	Cervix_Endocervix
Colon_Sigmoid	COVAR	16695	0.006202	0.012099	0.013597	0.32416	Colon_Sigmoid
Colon_Transverse	COVAR	16695	-0.00174	-0.00319	0.01258	0.55499	Colon_Transverse
Esophagus_Gastroesophageal_J...	COVAR	16695	-0.00281	-0.00551	0.013898	0.58005	Esophagus_Gastroesophageal_Junction
Esophagus_Mucosa	COVAR	16695	-0.00431	-0.0083	0.008539	0.69303	Esophagus_Mucosa
Esophagus_Muscularis	COVAR	16695	-0.00621	-0.01223	0.013495	0.67743	Esophagus_Muscularis
Fallopian_Tube	COVAR	16695	-0.02695	-0.05215	0.013168	0.97964	Fallopian_Tube
Heart_Atrial_Appendage	COVAR	16695	0.010722	0.019187	0.010604	0.15599	Heart_Atrial_Appendage
Heart_Left_Ventricle	COVAR	16695	0.007807	0.012977	0.010305	0.22438	Heart_Left_Ventricle
Kidney_Cortex	COVAR	16695	-0.01442	-0.02524	0.009703	0.93132	Kidney_Cortex
Kidney_Medulla	COVAR	16695	-0.01896	-0.03492	0.009993	0.97107	Kidney_Medulla
Liver	COVAR	16695	0.000208	0.000373	0.006924	0.48802	Liver
Lung	COVAR	16695	-0.01196	-0.02307	0.010098	0.88188	Lung
Minor_Salivary_Gland	COVAR	16695	-0.003	-0.00557	0.010585	0.61166	Minor_Salivary_Gland
Muscle_Skeletal	COVAR	16695	0.004596	0.00867	0.007775	0.27721	Muscle_Skeletal
Nerve_Tibial	COVAR	16695	0.003972	0.007976	0.010942	0.3583	Nerve_Tibial
Ovary	COVAR	16695	0.000345	0.000698	0.010599	0.48702	Ovary
Pancreas	COVAR	16695	-0.01739	-0.02895	0.009379	0.96813	Pancreas
Pituitary	COVAR	16695	-0.00501	-0.0093	0.009936	0.69286	Pituitary
Prostate	COVAR	16695	-0.02139	-0.04045	0.013268	0.9465	Prostate
Skin_Not_Sun_Exposed_Suprapu...	COVAR	16695	-0.00221	-0.00424	0.008585	0.6014	Skin_Not_Sun_Exposed_Suprapubic
Skin_Sun_Exposed_Lower_leg	COVAR	16695	-0.00247	-0.00477	0.0086	0.61293	Skin_Sun_Exposed_Lower_leg
Small_Intestine_Terminal_Ile...	COVAR	16695	-0.00847	-0.01552	0.010524	0.78942	Small_Intestine_Terminal_Ileum
Spleen	COVAR	16695	-0.00198	-0.00391	0.008062	0.59683	Spleen
Stomach	COVAR	16695	-0.01849	-0.03346	0.013136	0.92031	Stomach
Testis	COVAR	16695	-0.0005	-0.00086	0.00614	0.53258	Testis
Thyroid	COVAR	16695	-0.02839	-0.05608	0.010685	0.99605	Thyroid
Uterus	COVAR	16695	-0.01064	-0.02163	0.01209	0.81062	Uterus
Vagina	COVAR	16695	-0.00613	-0.01169	0.012284	0.6911	Vagina
Whole_Blood	COVAR	16695	0.002469	0.004447	0.006327	0.34817	Whole_Blood
# MEAN_SAMPLE_SIZE = 70445
# TOTAL_GENES = 16695
# TEST_DIRECTION = one-sided, positive (set), one-sided, positive (covar)
# CONDITIONED_INTERNAL = gene size, gene density, inverse mac, log(gene size), log(gene density), log(inverse mac)
# CONDITIONED_HIDDEN = Average (covar)

### Sheet: Supplementary Table 41 
Supplementary Table 41. Brain Developmental Stage Enrichment Analysis of ALCH Non-p
VARIABLE	TYPE	NGENES	BETA	BETA_STD	SE	P
Early_prenatal	COVAR	13197	0.004937	0.007426	0.011114	0.32845
Early_mid-prenatal	COVAR	13197	0.008543	0.012817	0.01273	0.25108
Late_mid-prenatal	COVAR	13197	0.018228	0.026966	0.015924	0.12619
Late_prenatal	COVAR	13197	0.005325	0.007296	0.017989	0.38361
Early_infancy	COVAR	13197	-0.00659	-0.00932	0.032807	0.57963
Late_infancy	COVAR	13197	0.006567	0.009552	0.023347	0.38925
Early_childhood	COVAR	13197	-0.01335	-0.01858	0.016229	0.7946
Late_childhood	COVAR	13197	-0.00872	-0.01282	0.021435	0.65792
Adolescence	COVAR	13197	-0.02609	-0.0367	0.022723	0.87449
Young_adulthood	COVAR	13197	-0.01389	-0.01974	0.020506	0.75087
Middle_adulthood	COVAR	13197	-0.01068	-0.01583	0.017791	0.72585
# MEAN_SAMPLE_SIZE = 2256
# TOTAL_GENES = 13197
# TEST_DIRECTION = one-sided, positive (set), one-sided, positive (covar)
# CONDITIONED_INTERNAL = gene size, gene density, inverse mac, log(gene size), log(gene density), log(inverse mac)
# CONDITIONED_HIDDEN = Average (covar)

### Sheet: Supplementary Table 42 
Supplementary Table 42. Tissue Type Enrichment Analysis of ALCH uncorrected for p
VARIABLE	TYPE	NGENES	BETA	BETA_STD	SE	P	FULL_NAME
Adipose_Subcutaneous	COVAR	17325	-0.02127	-0.04247	0.010998	0.97344	Adipose_Subcutaneous
Adipose_Visceral_Omentum	COVAR	17325	-0.02638	-0.05126	0.011442	0.98942	Adipose_Visceral_Omentum
Adrenal_Gland	COVAR	17325	-0.01314	-0.02538	0.010358	0.89774	Adrenal_Gland
Artery_Aorta	COVAR	17325	-0.01046	-0.02137	0.010482	0.84091	Artery_Aorta
Artery_Coronary	COVAR	17325	-0.02396	-0.04772	0.012198	0.97522	Artery_Coronary
Artery_Tibial	COVAR	17325	-0.02021	-0.04163	0.010303	0.97509	Artery_Tibial
Bladder	COVAR	17325	-0.03314	-0.06462	0.013367	0.99341	Bladder
Brain_Amygdala	COVAR	17325	0.004661	0.007945	0.008138	0.28341	Brain_Amygdala
Brain_Anterior_cingulate_cor...	COVAR	17325	0.009923	0.017538	0.007424	0.090693	Brain_Anterior_cingulate_cortex_BA24
Brain_Caudate_basal_ganglia	COVAR	17325	0.009505	0.016426	0.008128	0.12113	Brain_Caudate_basal_ganglia
Brain_Cerebellar_Hemisphere	COVAR	17325	0.017563	0.03526	0.006241	0.002448	Brain_Cerebellar_Hemisphere
Brain_Cerebellum	COVAR	17325	0.018571	0.036884	0.006438	0.001963	Brain_Cerebellum
Brain_Cortex	COVAR	17325	0.012701	0.023175	0.007303	0.041005	Brain_Cortex
Brain_Frontal_Cortex_BA9	COVAR	17325	0.012302	0.022681	0.007041	0.040308	Brain_Frontal_Cortex_BA9
Brain_Hippocampus	COVAR	17325	0.006497	0.011009	0.008296	0.21677	Brain_Hippocampus
Brain_Hypothalamus	COVAR	17325	0.00647	0.011144	0.008366	0.21964	Brain_Hypothalamus
Brain_Nucleus_accumbens_basa...	COVAR	17325	0.006091	0.010573	0.007817	0.21794	Brain_Nucleus_accumbens_basal_ganglia
Brain_Putamen_basal_ganglia	COVAR	17325	0.008312	0.014149	0.008215	0.15584	Brain_Putamen_basal_ganglia
Brain_Spinal_cord_cervical_c...	COVAR	17325	0.008492	0.015272	0.008903	0.17008	Brain_Spinal_cord_cervical_c-1
Brain_Substantia_nigra	COVAR	17325	0.00439	0.007561	0.008907	0.31106	Brain_Substantia_nigra
Breast_Mammary_Tissue	COVAR	17325	-0.02092	-0.04025	0.012929	0.94717	Breast_Mammary_Tissue
Cells_Cultured_fibroblasts	COVAR	17325	0.008041	0.017232	0.006715	0.11559	Cells_Cultured_fibroblasts
Cells_EBV-transformed_lympho...	COVAR	17325	0.001876	0.004093	0.00502	0.35431	Cells_EBV-transformed_lymphocytes
Cervix_Ectocervix	COVAR	17325	-0.03245	-0.06364	0.012547	0.99514	Cervix_Ectocervix
Cervix_Endocervix	COVAR	17325	-0.02573	-0.05096	0.011888	0.98475	Cervix_Endocervix
Colon_Sigmoid	COVAR	17325	-0.00864	-0.01691	0.012772	0.75062	Colon_Sigmoid
Colon_Transverse	COVAR	17325	0.002371	0.00436	0.011908	0.4211	Colon_Transverse
Esophagus_Gastroesophageal_J...	COVAR	17325	-0.00965	-0.019	0.013142	0.76854	Esophagus_Gastroesophageal_Junction
Esophagus_Mucosa	COVAR	17325	-0.00289	-0.00559	0.007904	0.64283	Esophagus_Mucosa
Esophagus_Muscularis	COVAR	17325	-0.00947	-0.0187	0.012741	0.77144	Esophagus_Muscularis
Fallopian_Tube	COVAR	17325	-0.0214	-0.04155	0.012123	0.96125	Fallopian_Tube
Heart_Atrial_Appendage	COVAR	17325	0.001794	0.003221	0.009885	0.42801	Heart_Atrial_Appendage
Heart_Left_Ventricle	COVAR	17325	0.004541	0.007581	0.009518	0.31665	Heart_Left_Ventricle
Kidney_Cortex	COVAR	17325	-0.00168	-0.00295	0.009238	0.57211	Kidney_Cortex
Kidney_Medulla	COVAR	17325	-0.01036	-0.01917	0.009347	0.86614	Kidney_Medulla
Liver	COVAR	17325	0.006644	0.011964	0.006622	0.15784	Liver
Lung	COVAR	17325	-0.01306	-0.02525	0.009366	0.9183	Lung
Minor_Salivary_Gland	COVAR	17325	0.00632	0.011766	0.009969	0.26304	Minor_Salivary_Gland
Muscle_Skeletal	COVAR	17325	0.004399	0.008321	0.007181	0.27007	Muscle_Skeletal
Nerve_Tibial	COVAR	17325	-0.00185	-0.00372	0.01026	0.57144	Nerve_Tibial
Ovary	COVAR	17325	-0.01285	-0.02607	0.009826	0.90455	Ovary
Pancreas	COVAR	17325	-0.0052	-0.00869	0.008661	0.72583	Pancreas
Pituitary	COVAR	17325	0.010865	0.020268	0.009233	0.11964	Pituitary
Prostate	COVAR	17325	-0.00768	-0.01458	0.012291	0.73392	Prostate
Skin_Not_Sun_Exposed_Suprapu...	COVAR	17325	0.002087	0.004025	0.007969	0.39673	Skin_Not_Sun_Exposed_Suprapubic
Skin_Sun_Exposed_Lower_leg	COVAR	17325	0.001982	0.003848	0.007996	0.4021	Skin_Sun_Exposed_Lower_leg
Small_Intestine_Terminal_Ile...	COVAR	17325	0.004159	0.007651	0.009922	0.33754	Small_Intestine_Terminal_Ileum
Spleen	COVAR	17325	-0.0053	-0.01051	0.007562	0.75836	Spleen
Stomach	COVAR	17325	-0.00913	-0.01659	0.012207	0.77265	Stomach
Testis	COVAR	17325	-0.00354	-0.00612	0.005737	0.73151	Testis
Thyroid	COVAR	17325	-0.01562	-0.03095	0.009874	0.94313	Thyroid
Uterus	COVAR	17325	-0.01976	-0.04029	0.01122	0.96088	Uterus
Vagina	COVAR	17325	-0.01611	-0.03082	0.011458	0.92011	Vagina
Whole_Blood	COVAR	17325	0.001366	0.002468	0.005841	0.40756	Whole_Blood
# MEAN_SAMPLE_SIZE = 87038
# TOTAL_GENES = 17325
# TEST_DIRECTION = one-sided, positive (set), one-sided, positive (covar)
# CONDITIONED_INTERNAL = gene size, gene density, inverse mac, log(gene size), log(gene density), log(inverse mac)
# CONDITIONED_HIDDEN = Average (covar)

### Sheet: Supplementary Table 43 
Supplementary Table 43. Brain Developmental Stage Enrichment Analysis of ALCH uncorrected for p
VARIABLE	TYPE	NGENES	BETA	BETA_STD	SE	P
Early_prenatal	COVAR	13632	0.023386	0.035273	0.010339	0.01186
Early_mid-prenatal	COVAR	13632	0.030597	0.04601	0.011707	0.004485
Late_mid-prenatal	COVAR	13632	0.042464	0.062989	0.014517	0.001725
Late_prenatal	COVAR	13632	-0.0111	-0.01527	0.016759	0.74616
Early_infancy	COVAR	13632	-0.01828	-0.02592	0.029988	0.7289
Late_infancy	COVAR	13632	0.005329	0.007773	0.021798	0.40343
Early_childhood	COVAR	13632	-0.03758	-0.05255	0.015107	0.99357
Late_childhood	COVAR	13632	-0.04663	-0.06868	0.019656	0.99116
Adolescence	COVAR	13632	-0.05719	-0.08066	0.021139	0.99659
Young_adulthood	COVAR	13632	-0.03439	-0.04897	0.019246	0.96301
Middle_adulthood	COVAR	13632	-0.02319	-0.03443	0.016179	0.92407
# MEAN_SAMPLE_SIZE = 19879
# TOTAL_GENES = 13632
# TEST_DIRECTION = one-sided, positive (set), one-sided, positive (covar)
# CONDITIONED_INTERNAL = gene size, gene density, inverse mac, log(gene size), log(gene density), log(inverse mac)
# CONDITIONED_HIDDEN = Average (covar)

### Sheet: Supplementary Table 44 
Supplementary Table 44. Tissue Type Enrichment Analysis of ASD Non-p
VARIABLE	TYPE	NGENES	BETA	BETA_STD	SE	P	FULL_NAME
Brain_Substantia_nigra	COVAR	16695	0.035565	0.060999	0.009682	0.00012	Brain_Substantia_nigra
Brain_Putamen_basal_ganglia	COVAR	16695	0.032856	0.05567	0.008971	0.000125	Brain_Putamen_basal_ganglia
Brain_Caudate_basal_ganglia	COVAR	16695	0.032137	0.055284	0.008867	0.000145	Brain_Caudate_basal_ganglia
Brain_Nucleus_accumbens_basa...	COVAR	16695	0.030772	0.053165	0.008526	0.000154	Brain_Nucleus_accumbens_basal_ganglia
Brain_Spinal_cord_cervical_c...	COVAR	16695	0.033807	0.060586	0.009644	0.000229	Brain_Spinal_cord_cervical_c-1
Brain_Cerebellar_Hemisphere	COVAR	16695	0.023627	0.0473	0.006809	0.000261	Brain_Cerebellar_Hemisphere
Brain_Hypothalamus	COVAR	16695	0.030981	0.053105	0.009056	0.000313	Brain_Hypothalamus
Brain_Cerebellum	COVAR	16695	0.02388	0.047268	0.007034	0.000344	Brain_Cerebellum
Brain_Amygdala	COVAR	16695	0.029456	0.04997	0.008908	0.000473	Brain_Amygdala
Brain_Hippocampus	COVAR	16695	0.028362	0.047819	0.009064	0.000879	Brain_Hippocampus
Brain_Anterior_cingulate_cor...	COVAR	16695	0.025296	0.044504	0.008128	0.000931	Brain_Anterior_cingulate_cortex_BA24
Brain_Frontal_Cortex_BA9	COVAR	16695	0.023805	0.043714	0.007697	0.000994	Brain_Frontal_Cortex_BA9
Brain_Cortex	COVAR	16695	0.024519	0.044536	0.007968	0.001047	Brain_Cortex
Testis	COVAR	16695	0.009791	0.016863	0.006264	0.059024	Testis
Muscle_Skeletal	COVAR	16695	0.010805	0.020382	0.007932	0.086582	Muscle_Skeletal
Pituitary	COVAR	16695	0.013489	0.02505	0.010137	0.091667	Pituitary
Nerve_Tibial	COVAR	16695	0.00292	0.005863	0.011164	0.39684	Nerve_Tibial
Whole_Blood	COVAR	16695	0.001552	0.002795	0.006456	0.40502	Whole_Blood
Pancreas	COVAR	16695	-0.00251	-0.00418	0.00957	0.6035	Pancreas
Cells_EBV-transformed_lympho...	COVAR	16695	-0.00368	-0.00802	0.005457	0.74984	Cells_EBV-transformed_lymphocytes
Heart_Left_Ventricle	COVAR	16695	-0.0079	-0.01314	0.010515	0.77382	Heart_Left_Ventricle
Adrenal_Gland	COVAR	16695	-0.00921	-0.01772	0.011274	0.7929	Adrenal_Gland
Cells_Cultured_fibroblasts	COVAR	16695	-0.0061	-0.01305	0.007333	0.79727	Cells_Cultured_fibroblasts
Liver	COVAR	16695	-0.00678	-0.01216	0.007064	0.83125	Liver
Kidney_Medulla	COVAR	16695	-0.00995	-0.01834	0.010197	0.83551	Kidney_Medulla
Heart_Atrial_Appendage	COVAR	16695	-0.01069	-0.01912	0.010819	0.83833	Heart_Atrial_Appendage
Kidney_Cortex	COVAR	16695	-0.00985	-0.01724	0.0099	0.84005	Kidney_Cortex
Colon_Sigmoid	COVAR	16695	-0.01398	-0.02728	0.013873	0.84324	Colon_Sigmoid
Adipose_Subcutaneous	COVAR	16695	-0.01438	-0.02863	0.011852	0.88747	Adipose_Subcutaneous
Esophagus_Mucosa	COVAR	16695	-0.01095	-0.02111	0.008712	0.89565	Esophagus_Mucosa
Skin_Sun_Exposed_Lower_leg	COVAR	16695	-0.01134	-0.02193	0.008774	0.90183	Skin_Sun_Exposed_Lower_leg
Skin_Not_Sun_Exposed_Suprapu...	COVAR	16695	-0.01136	-0.02184	0.008759	0.90271	Skin_Not_Sun_Exposed_Suprapubic
Artery_Tibial	COVAR	16695	-0.01555	-0.03195	0.011028	0.92073	Artery_Tibial
Minor_Salivary_Gland	COVAR	16695	-0.01526	-0.02831	0.010799	0.92119	Minor_Salivary_Gland
Stomach	COVAR	16695	-0.01909	-0.03456	0.013402	0.92283	Stomach
Esophagus_Muscularis	COVAR	16695	-0.02202	-0.04331	0.013768	0.9451	Esophagus_Muscularis
Spleen	COVAR	16695	-0.01537	-0.03038	0.008225	0.96917	Spleen
Esophagus_Gastroesophageal_J...	COVAR	16695	-0.02654	-0.05209	0.014178	0.96937	Esophagus_Gastroesophageal_Junction
Prostate	COVAR	16695	-0.02663	-0.05036	0.013537	0.9754	Prostate
Colon_Transverse	COVAR	16695	-0.0264	-0.04837	0.012833	0.98015	Colon_Transverse
Cervix_Ectocervix	COVAR	16695	-0.02821	-0.05513	0.013544	0.98134	Cervix_Ectocervix
Breast_Mammary_Tissue	COVAR	16695	-0.02941	-0.05639	0.013858	0.98309	Breast_Mammary_Tissue
Vagina	COVAR	16695	-0.02685	-0.05119	0.012531	0.98391	Vagina
Adipose_Visceral_Omentum	COVAR	16695	-0.02632	-0.051	0.012261	0.98409	Adipose_Visceral_Omentum
Small_Intestine_Terminal_Ile...	COVAR	16695	-0.02598	-0.04762	0.010735	0.99223	Small_Intestine_Terminal_Ileum
Artery_Aorta	COVAR	16695	-0.03039	-0.0619	0.011233	0.99659	Artery_Aorta
Artery_Coronary	COVAR	16695	-0.03544	-0.07038	0.013029	0.99673	Artery_Coronary
Bladder	COVAR	16695	-0.04003	-0.07777	0.014506	0.9971	Bladder
Cervix_Endocervix	COVAR	16695	-0.03751	-0.07405	0.013109	0.99789	Cervix_Endocervix
Lung	COVAR	16695	-0.03079	-0.05939	0.0103	0.9986	Lung
Thyroid	COVAR	16695	-0.03353	-0.06624	0.010901	0.99895	Thyroid
Ovary	COVAR	16695	-0.0382	-0.07725	0.010809	0.99979	Ovary
Uterus	COVAR	16695	-0.04376	-0.08894	0.01233	0.99981	Uterus
Fallopian_Tube	COVAR	16695	-0.06052	-0.11711	0.013427	1	Fallopian_Tube
# MEAN_SAMPLE_SIZE = 34514
# TOTAL_GENES = 16695
# TEST_DIRECTION = one-sided, positive (set), one-sided, positive (covar)
# CONDITIONED_INTERNAL = gene size, gene density, inverse mac, log(gene size), log(gene density), log(inverse mac)
# CONDITIONED_HIDDEN = Average (covar)

### Sheet: Supplementary Table 45 
Supplementary Table 45. Brain Developmental Stage Enrichment Analysis of ASD Non-p
VARIABLE	TYPE	NGENES	BETA	BETA_STD	SE	P
Early_prenatal	COVAR	13197	0.015169	0.022816	0.011232	0.088451
Early_mid-prenatal	COVAR	13197	0.018348	0.027525	0.012865	0.076927
Late_mid-prenatal	COVAR	13197	0.034929	0.051673	0.016092	0.014992
Late_prenatal	COVAR	13197	-0.00957	-0.01311	0.018181	0.70066
Early_infancy	COVAR	13197	-0.06375	-0.09009	0.033152	0.97275
Late_infancy	COVAR	13197	-0.05426	-0.07893	0.023591	0.98927
Early_childhood	COVAR	13197	-0.00417	-0.0058	0.016403	0.60032
Late_childhood	COVAR	13197	-0.03604	-0.05297	0.021661	0.95191
Adolescence	COVAR	13197	-0.01938	-0.02727	0.022967	0.80061
Young_adulthood	COVAR	13197	-0.01703	-0.02422	0.020726	0.79441
Middle_adulthood	COVAR	13197	-0.00414	-0.00613	0.017981	0.59104
# MEAN_SAMPLE_SIZE = 34514
# TOTAL_GENES = 13197
# TEST_DIRECTION = one-sided, positive (set), one-sided, positive (covar)
# CONDITIONED_INTERNAL = gene size, gene density, inverse mac, log(gene size), log(gene density), log(inverse mac)
# CONDITIONED_HIDDEN = Average (covar)

### Sheet: Supplementary Table 46 
Supplementary Table 46. Tissue Type Enrichment Analysis of ASD uncorrected for p
VARIABLE	TYPE	NGENES	BETA	BETA_STD	SE	P	FULL_NAME
Brain_Cerebellar_Hemisphere	COVAR	17383	0.021799	0.04377	0.006451	0.000364	Brain_Cerebellar_Hemisphere
Brain_Frontal_Cortex_BA9	COVAR	17383	0.024723	0.045592	0.007333	0.000375	Brain_Frontal_Cortex_BA9
Brain_Cortex	COVAR	17383	0.025198	0.045991	0.007594	0.000454	Brain_Cortex
Brain_Cerebellum	COVAR	17383	0.021775	0.043255	0.006645	0.000526	Brain_Cerebellum
Brain_Anterior_cingulate_cor...	COVAR	17383	0.023602	0.041724	0.007731	0.001135	Brain_Anterior_cingulate_cortex_BA24
Brain_Caudate_basal_ganglia	COVAR	17383	0.024985	0.043194	0.008364	0.001411	Brain_Caudate_basal_ganglia
Brain_Putamen_basal_ganglia	COVAR	17383	0.024962	0.042507	0.008449	0.00157	Brain_Putamen_basal_ganglia
Brain_Nucleus_accumbens_basa...	COVAR	17383	0.023799	0.041325	0.008073	0.001602	Brain_Nucleus_accumbens_basal_ganglia
Brain_Amygdala	COVAR	17383	0.023246	0.039634	0.008412	0.002862	Brain_Amygdala
Brain_Hippocampus	COVAR	17383	0.023233	0.039376	0.008552	0.0033	Brain_Hippocampus
Brain_Hypothalamus	COVAR	17383	0.022957	0.039553	0.008667	0.004043	Brain_Hypothalamus
Brain_Substantia_nigra	COVAR	17383	0.023071	0.039747	0.009178	0.00598	Brain_Substantia_nigra
Brain_Spinal_cord_cervical_c...	COVAR	17383	0.019738	0.035504	0.009131	0.015331	Brain_Spinal_cord_cervical_c-1
Pituitary	COVAR	17383	0.013632	0.025438	0.009546	0.07665	Pituitary
Nerve_Tibial	COVAR	17383	0.013825	0.027848	0.010692	0.098015	Nerve_Tibial
Testis	COVAR	17383	0.006985	0.012071	0.005929	0.11941	Testis
Muscle_Skeletal	COVAR	17383	0.005432	0.010278	0.007405	0.23162	Muscle_Skeletal
Colon_Sigmoid	COVAR	17383	0.001021	0.001998	0.013295	0.46941	Colon_Sigmoid
Spleen	COVAR	17383	-0.00111	-0.0022	0.007802	0.55661	Spleen
Cells_EBV-transformed_lympho...	COVAR	17383	-0.00134	-0.00293	0.005212	0.60168	Cells_EBV-transformed_lymphocytes
Cells_Cultured_fibroblasts	COVAR	17383	-0.00208	-0.00446	0.007044	0.61616	Cells_Cultured_fibroblasts
Whole_Blood	COVAR	17383	-0.00281	-0.00507	0.006014	0.67966	Whole_Blood
Cervix_Ectocervix	COVAR	17383	-0.00938	-0.0184	0.013007	0.76456	Cervix_Ectocervix
Cervix_Endocervix	COVAR	17383	-0.00895	-0.01773	0.012395	0.76484	Cervix_Endocervix
Kidney_Medulla	COVAR	17383	-0.0072	-0.01332	0.009854	0.76742	Kidney_Medulla
Artery_Tibial	COVAR	17383	-0.00887	-0.01827	0.010673	0.79694	Artery_Tibial
Esophagus_Muscularis	COVAR	17383	-0.01158	-0.02285	0.013156	0.81058	Esophagus_Muscularis
Adrenal_Gland	COVAR	17383	-0.01027	-0.01985	0.010652	0.83257	Adrenal_Gland
Esophagus_Gastroesophageal_J...	COVAR	17383	-0.01543	-0.03039	0.013555	0.87242	Esophagus_Gastroesophageal_Junction
Colon_Transverse	COVAR	17383	-0.01513	-0.02784	0.012329	0.8901	Colon_Transverse
Bladder	COVAR	17383	-0.01779	-0.0347	0.01393	0.89921	Bladder
Skin_Sun_Exposed_Lower_leg	COVAR	17383	-0.01109	-0.02154	0.008345	0.90805	Skin_Sun_Exposed_Lower_leg
Pancreas	COVAR	17383	-0.01217	-0.02036	0.008966	0.91267	Pancreas
Thyroid	COVAR	17383	-0.01455	-0.02883	0.010476	0.91751	Thyroid
Uterus	COVAR	17383	-0.01643	-0.03351	0.011703	0.91987	Uterus
Skin_Not_Sun_Exposed_Suprapu...	COVAR	17383	-0.01195	-0.02307	0.008308	0.92488	Skin_Not_Sun_Exposed_Suprapubic
Adipose_Subcutaneous	COVAR	17383	-0.01747	-0.0349	0.011384	0.93758	Adipose_Subcutaneous
Minor_Salivary_Gland	COVAR	17383	-0.01584	-0.02951	0.010242	0.93904	Minor_Salivary_Gland
Prostate	COVAR	17383	-0.02103	-0.03993	0.012941	0.94791	Prostate
Kidney_Cortex	COVAR	17383	-0.01579	-0.02777	0.009517	0.95145	Kidney_Cortex
Vagina	COVAR	17383	-0.02154	-0.04122	0.011968	0.96401	Vagina
Heart_Left_Ventricle	COVAR	17383	-0.01776	-0.02967	0.00983	0.9646	Heart_Left_Ventricle
Liver	COVAR	17383	-0.01241	-0.02235	0.006721	0.96752	Liver
Artery_Aorta	COVAR	17383	-0.02174	-0.04439	0.010819	0.97775	Artery_Aorta
Ovary	COVAR	17383	-0.02105	-0.04271	0.010149	0.98097	Ovary
Esophagus_Mucosa	COVAR	17383	-0.01741	-0.03367	0.008285	0.98217	Esophagus_Mucosa
Small_Intestine_Terminal_Ile...	COVAR	17383	-0.02152	-0.0396	0.010174	0.98277	Small_Intestine_Terminal_Ileum
Artery_Coronary	COVAR	17383	-0.02896	-0.0577	0.012572	0.98938	Artery_Coronary
Heart_Atrial_Appendage	COVAR	17383	-0.02363	-0.04244	0.010209	0.98967	Heart_Atrial_Appendage
Breast_Mammary_Tissue	COVAR	17383	-0.03454	-0.06648	0.013347	0.99517	Breast_Mammary_Tissue
Lung	COVAR	17383	-0.02739	-0.053	0.009603	0.99782	Lung
Stomach	COVAR	17383	-0.04338	-0.07888	0.012836	0.99964	Stomach
Adipose_Visceral_Omentum	COVAR	17383	-0.0416	-0.08087	0.011774	0.99979	Adipose_Visceral_Omentum
Fallopian_Tube	COVAR	17383	-0.04608	-0.08947	0.012749	0.99985	Fallopian_Tube
# MEAN_SAMPLE_SIZE = 46350
# TOTAL_GENES = 17383
# TEST_DIRECTION = one-sided, positive (set), one-sided, positive (covar)
# CONDITIONED_INTERNAL = gene size, gene density, inverse mac, log(gene size), log(gene density), log(inverse mac)
# CONDITIONED_HIDDEN = Average (covar)

### Sheet: Supplementary Table 47
Supplementary Table 47. Brain Developmental Stage Enrichment Analysis of ASD uncorrected for p
VARIABLE	TYPE	NGENES	BETA	BETA_STD	SE	P
Early_prenatal	COVAR	13667	0.009722	0.014664	0.010602	0.17957
Early_mid-prenatal	COVAR	13667	0.019736	0.029678	0.012042	0.050627
Late_mid-prenatal	COVAR	13667	0.032265	0.047864	0.014881	0.015084
Late_prenatal	COVAR	13667	-0.02961	-0.04073	0.017358	0.95596
Early_infancy	COVAR	13667	-0.03876	-0.05496	0.030963	0.89466
Late_infancy	COVAR	13667	0.005437	0.007931	0.022205	0.40329
Early_childhood	COVAR	13667	-0.02856	-0.03993	0.015572	0.96665
Late_childhood	COVAR	13667	-0.01321	-0.01947	0.020288	0.74257
Adolescence	COVAR	13667	-0.01898	-0.02676	0.021817	0.8078
Young_adulthood	COVAR	13667	-0.00642	-0.00914	0.019948	0.6262
Middle_adulthood	COVAR	13667	-0.01007	-0.01496	0.017029	0.72287
# MEAN_SAMPLE_SIZE = 46350
# TOTAL_GENES = 13667
# TEST_DIRECTION = one-sided, positive (set), one-sided, positive (covar)
# CONDITIONED_INTERNAL = gene size, gene density, inverse mac, log(gene size), log(gene density), log(inverse mac)
# CONDITIONED_HIDDEN = Average (covar)

### Sheet: Supplementary Table 48 
Supplementary Table 48. SNP-based heritability (h2) before and after partialling genetic effects associated with p.
	Uncorrected		Corrected for p
	SNP h2	SE	SNP h2	SE
ANX	0.2176	0.0158	0.1214	0.0204
MDD	0.0711	0.0029	0.0854	0.0055
PTSD	0.0421	0.0074	0.0444	0.0184
BIP	0.2856	0.0118	0.2422	0.0156
SCZ	0.4032	0.0144	0.4239	0.0211
ADHD	0.2076	0.0098	0.2174	0.014
ASD	0.206	0.018	0.2333	0.0277
ALCH	0.018	0.002	0.0156	0.0019
OCD	0.429	0.067	0.4938	0.1051
AN	0.287	0.019	0.3396	0.0262
TS	0.428	0.049	0.4933	0.0722
Heritability estimates for the psychiatric disorders uncorrected for p are on the liability scale. Heritability estimates corrected for p are on the total observed scale.

### Sheet: Supplementary Table 49 
Supplementary Table 49. LD-Score Regression (LDSC) Results for the latent residual variables (after residualizing for p)
LDSC Estimates
	1. SCZ	2. BIP	3. ADHD	4. MDD	5. ANX	6. PTSD	7. ALCH	8. ASD	9. OCD	10. AN	11. TS
1. SCZ	0.424 (0.021)	0.4229	-0.3069	-0.8124	-0.5327	-0.3408	-0.152	-0.0445	0.0841	0.019	-0.073
2. BIP	0.136 (0.012)	0.242 (0.016)	-0.3248	-0.6428	-0.5438	-0.216	-0.0068	-0.1892	0.0879	-0.0728	-0.0739
3. ADHD	-0.093 (0.012)	-0.075 (0.011)	0.217 (0.014)	-0.0772	-0.0749	0.5029	-0.0827	0.2239	-0.4503	-0.1929	0.0916
4. MDD	-0.155 (0.009)	-0.092 (0.008)	-0.011 (0.007)	0.085 (0.006)	0.7401	0.006	-0.0129	-0.1751	-0.1132	-0.1413	0.0172
5. ANX	-0.121 (0.016)	-0.093 (0.012)	-0.012 (0.012)	0.075 (0.008)	0.121 (0.020)	0.0883	-0.0199	-0.0279	0.2478	0.1137	0.0318
6. PTSD	-0.047 (0.013)	-0.022 (0.013)	0.049 (0.011)	0.000 (0.007)	0.007 (0.013)	0.044 (0.018)	0.2621	0.1213	-0.2059	-0.0062	-0.352
7. ALCH	-0.012 (0.004)	0.001 (0.003)	-0.005 (0.004)	0.000 (0.002)	0.000 (0.004)	0.007 (0.004)	0.016 (0.002)	0.0249	-0.0174	0.0048	-0.2292
8. ASD	-0.014 (0.015)	-0.045 (0.015)	0.050 (0.016)	-0.025 (0.010)	-0.005 (0.016)	0.012 (0.015)	0.002 (0.004)	0.233 (0.028)	-0.0237	-0.028	0.0329
9. OCD	0.039 (0.034)	0.030 (0.028)	-0.148 (0.028)	-0.023 (0.016)	0.061 (0.034)	-0.031 (0.027)	-0.002 (0.011)	-0.008 (0.035)	0.494 (0.105)	0.3621	0.3629
10. AN	0.007 (0.014)	0.021 (0.012)	-0.052 (0.012)	-0.024 (0.009)	0.023 (0.015)	0.000 (0.015)	0.000 (0.005)	-0.008 (0.018)	0.148 (0.034)	0.340 (0.025)	0.0724
11. TS	-0.033 (0.023)	-0.026 (0.021)	0.03 (0.021)	0.004 (0.012)	0.008 (0.025)	-0.052 (0.028)	-0.020 (0.008)	0.011 (0.026)	0.179 (0.061)	0.030 (0.031)	0.493 (0.072)
LDSC Intercepts
	1	2	3	4	5	6	7	8	9	10	11
1. SCZ	1.02	0.056	-0.116	-0.367	-0.247	-0.067	-0.053	-0.087	0.005	-0.033	-0.017
2. BIP	0.056	1.033	-0.105	-0.382	-0.243	-0.088	-0.082	-0.069	-0.004	-0.019	-0.002
3. ADHD	-0.116	-0.105	1.017	-0.291	-0.154	-0.062	-0.067	0.199	-0.022	0.006	-0.012
4. MDD	-0.367	-0.382	-0.291	0.986	-0.243	-0.143	-0.132	-0.187	-0.079	-0.138	-0.067
5. ANX	-0.247	-0.243	-0.154	-0.243	1.006	-0.025	-0.037	-0.092	-0.059	-0.085	-0.036
6. PTSD	-0.067	-0.088	-0.062	-0.143	-0.025	1.002	-0.008	-0.036	-0.023	-0.023	0
7. ALCH	-0.053	-0.082	-0.067	-0.132	-0.037	-0.008	0.988	-0.058	-0.023	-0.045	-0.012
8. ASD	-0.087	-0.069	0.199	-0.187	-0.092	-0.036	-0.058	0.998	-0.023	0.076	-0.01
9. OCD	0.005	-0.004	-0.022	-0.079	-0.059	-0.023	-0.023	-0.023	0.994	-0.003	0.094
10. AN	-0.033	-0.019	0.006	-0.138	-0.085	-0.023	-0.045	0.076	-0.003	1.005	-0.016
11. TS	-0.017	-0.002	-0.012	-0.067	-0.036	0	-0.012	-0.01	0.094	-0.016	1.006
Note. The top panel depicts the NON-LIABILITY scale (total observed scale) genetic covariances and heritability estimates along with their standard errors on the lower diagonal and the genetic correlation estimates in italics on the upper diagonal. The bottom panel depicts univariate LDSC intercepts on the diagonal and bivariate LDSC intercepts on the off-diagonal.

### Sheet: Supplementary Table 50 
Supplementary Table 50. Genetic Correlations Between the 11 Psychiatric Disorders and the External Traits Before and After Residualizing For p
Trait	ExternalTrait	category	genetic correlation before correcting for p	SE of the genetic correlation before correcting for p	genetic correlation after correcting for p	SE of the genetic correlation after correcting for p	P values of the genetic correlation difference before and after correcting for p	FDR corrected p values of the genetic correlation difference
ADHD	Age at first smoking initiation	Health related	-0.6327	0.0284	-0.6189	0.0362	0.910884	0.930794
ADHD	Cannabis Use Disorder	Psychological	0.5914	0.044	0.4658	0.0508	0.0287204	0.0671339
ADHD	Childhood IQ	Psychological	-0.4097	0.0685	-0.4414	0.0821	0.65086	0.730995
ADHD	Education Attainment	Psychological	-0.5438	0.0169	-0.5596	0.0227	0.589646	0.676465
ADHD	Age at Menopause	Health related	-0.1676	0.0381	-0.1457	0.0499	0.659692	0.738697
ADHD	Metabolic Syndrome	Health related	0.3276	0.0221	0.3362	0.0282	0.77992	0.831026
ADHD	Risk Behavior Composite	Health related	0.3891	0.0247	0.3098	0.0339	0.0327935	0.073884
ADHD	Smoking Cessation	Health related	0.4035	0.0273	0.3259	0.0363	0.149633	0.251691
ADHD	Speeding Propensity	Health related	-0.0643	0.0312	0.0836	0.0402	0.00216828	0.00724051
ADHD	Tiredness	Psychological	0.5148	0.0393	0.2249	0.0496	1.9291e-07	1.28836e-06
ADHD	Waist to Hip Ratio	Anthropometric	0.3064	0.0214	0.28	0.0279	0.405934	0.509461
ADHD	Back Pain	Health related	0.5091	0.0296	0.3631	0.0392	0.00312973	0.00967371
ADHD	Birth weight	Anthropometric	-0.1176	0.0314	-0.1509	0.0448	0.542327	0.635832
ADHD	chronotype	Health related	0.008	0.0251	0.0703	0.0339	0.106404	0.191322
ADHD	Cigarette per day	Health related	0.4116	0.0338	0.3576	0.0434	0.394484	0.503539
ADHD	Drink per week	Health related	0.1438	0.0248	0.0813	0.035	0.176148	0.280337
ADHD	Sensitivity to Environmental Stress	Psychological	0.1767	0.0264	-0.1025	0.0326	1.45357e-11	2.01346e-10
ADHD	Ever smoker	Health related	0.5871	0.0184	0.494	0.0282	0.00122901	0.00478802
ADHD	Executive Functioning	Psychological	-0.2303	0.0249	-0.0851	0.0328	0.000457799	0.00199089
ADHD	Externalizing Problem	Psychological	0.6495	0.0196	0.5248	0.0286	0.000756587	0.00307569
ADHD	Household Income	Demographic	-0.514	0.0263	-0.4156	0.0357	0.0555253	0.11046
ADHD	Insomnia	Psychological	0.3981	0.0328	0.2379	0.0397	0.00129727	0.00485178
ADHD	Cognitive Performance	Psychological	-0.3869	0.0221	-0.3474	0.0299	0.348432	0.460472
ADHD	Internalizing Problem	Psychological	0.5633	0.0989	0.2731	0.1162	0.0305395	0.0700722
ADHD	lonelines	Psychological	0.4274	0.0269	0.154	0.0369	9.55914e-10	1.02146e-08
ADHD	Longevity	Demographic	-0.383	0.0338	-0.3159	0.0459	0.124853	0.222358
ADHD	Neighbourhood Deprivation	Demographic	0.653	0.0576	0.4605	0.0653	0.0189029	0.0490949
ADHD	Neurodegenerative disorders	Health related	-0.0043	0.0401	-0.0265	0.0514	0.680333	0.757276
ADHD	Number of Sexual Partners	Health related	0.4234	0.0234	0.2991	0.0347	0.000713596	0.00296115
ADHD	Noncognitive skills	Psychological	-0.3713	0.0245	-0.3395	0.0309	0.52662	0.627248
ADHD	Risk Tolerance	Health related	0.351	0.028	0.2786	0.0404	0.138339	0.238428
ADHD	Self-rated Poor Health	Health related	0.6178	0.0339	0.4146	0.046	0.00018308	0.0008559
ADHD	Sleep Duration	Health related	-0.1059	0.0299	-0.1004	0.0404	0.881165	0.907867
ADHD	Subjective Well-being	Psychological	-0.3247	0.0401	0.0042	0.0515	1.637e-07	1.13378e-06
ALCH	Age at first smoking initiation	Health related	-0.1396	0.0471	-0.0349	0.0568	0.207211	0.311323
ALCH	Cannabis Use Disorder	Psychological	0.3598	0.0618	0.1566	0.0788	0.0333593	0.0747089
ALCH	Childhood IQ	Psychological	-0.0712	0.0866	0.0028	0.1069	0.5588	0.649042
ALCH	Education Attainment	Psychological	0.0426	0.0301	0.123	0.041	0.189474	0.294039
ALCH	Age at Menopause	Health related	-0.1109	0.0613	-0.0328	0.0826	0.357208	0.463874
ALCH	Metabolic Syndrome	Health related	0.0346	0.0345	-0.0372	0.0456	0.231524	0.338037
ALCH	Risk Behavior Composite	Health related	0.6143	0.035	0.5049	0.0482	0.0666765	0.13056
ALCH	Smoking Cessation	Health related	0.2842	0.0457	0.1453	0.0604	0.0239556	0.0589435
ALCH	Speeding Propensity	Health related	0.1497	0.0374	0.2775	0.0532	0.0453928	0.094843
ALCH	Tiredness	Psychological	0.3295	0.0643	-0.0371	0.0841	9.7961e-05	0.000488499
ALCH	Waist to Hip Ratio	Anthropometric	0.1193	0.0322	0.0206	0.042	0.0503128	0.102266
ALCH	Back Pain	Health related	0.0858	0.0419	-0.1034	0.06	0.00595366	0.0169975
ALCH	Birth weight	Anthropometric	3.7149e-05	0.0454	0.051	0.062	0.489922	0.590109
ALCH	chronotype	Health related	-0.0878	0.0381	-0.0938	0.0451	0.879596	0.907867
ALCH	Cigarette per day	Health related	0.1315	0.0452	-0.0301	0.0533	0.00708418	0.0200719
ALCH	Drink per week	Health related	0.7995	0.0401	0.7793	0.0522	0.727043	0.797412
ALCH	Sensitivity to Environmental Stress	Psychological	0.2851	0.039	0.0436	0.0576	6.22807e-05	0.00032807
ALCH	Ever smoker	Health related	0.4094	0.0343	0.2777	0.0464	0.0109993	0.0302481
ALCH	Executive Functioning	Psychological	-0.0424	0.0331	0.1405	0.048	0.0016346	0.00576736
ALCH	Externalizing Problem	Psychological	0.4533	0.0357	0.2538	0.0422	0.000342005	0.00155988
ALCH	Household Income	Demographic	-0.0237	0.0403	0.1601	0.0537	0.00329259	0.0100937
ALCH	Insomnia	Psychological	0.1674	0.0428	-0.0147	0.0567	0.00309095	0.00963347
ALCH	Cognitive Performance	Psychological	0.0446	0.0358	0.1827	0.0457	0.0255609	0.061676
ALCH	Internalizing Problem	Psychological	0.2272	0.1091	-0.1149	0.139	0.0501441	0.102266
ALCH	lonelines	Psychological	0.2391	0.0452	-0.0517	0.0638	2.06446e-05	0.000113545
ALCH	Longevity	Demographic	-0.2606	0.0482	-0.1308	0.0671	0.0997357	0.182849
ALCH	Neighbourhood Deprivation	Demographic	0.2812	0.0808	0.0108	0.095	0.0279465	0.0657358
ALCH	Neurodegenerative disorders	Health related	0.0013	0.068	0.0398	0.0825	0.810461	0.853838
ALCH	Number of Sexual Partners	Health related	0.4093	0.0331	0.2299	0.0475	0.0030083	0.00953477
ALCH	Noncognitive skills	Psychological	0.0342	0.0347	0.1902	0.0429	0.00158082	0.00563073
ALCH	Risk Tolerance	Health related	0.3261	0.0406	0.1968	0.0536	0.0582553	0.114671
ALCH	Self-rated Poor Health	Health related	0.256	0.0559	-0.0236	0.0703	0.000946329	0.00376518
ALCH	Sleep Duration	Health related	-0.0151	0.0429	0.0118	0.0561	0.761674	0.82094
ALCH	Subjective Well-being	Psychological	-0.3229	0.0653	0.042	0.0836	0.000387467	0.00174594
ANX	Age at first smoking initiation	Health related	-0.2344	0.0439	0.1722	0.0651	2.80996e-07	1.84373e-06
ANX	Cannabis Use Disorder	Psychological	0.3877	0.0639	-0.2374	0.0946	9.00763e-09	7.83454e-08
ANX	Childhood IQ	Psychological	-0.2797	0.0874	-0.1163	0.1288	0.251984	0.362469
ANX	Education Attainment	Psychological	-0.2176	0.0279	-0.1554	0.0437	0.331966	0.441833
ANX	Age at Menopause	Health related	-0.0954	0.0561	-0.0135	0.0734	0.295126	0.404312
ANX	Metabolic Syndrome	Health related	0.1339	0.0337	0.0421	0.0469	0.127622	0.225144
ANX	Risk Behavior Composite	Health related	0.135	0.0354	-0.2572	0.0637	1.8859e-07	1.28242e-06
ANX	Smoking Cessation	Health related	0.2037	0.0399	-0.084	0.0608	2.75874e-05	0.000149532
ANX	Speeding Propensity	Health related	-0.2692	0.0382	-0.1372	0.0666	0.0872568	0.16317
ANX	Tiredness	Psychological	0.6812	0.0547	0.0343	0.0806	1.96314e-11	2.6222e-10
ANX	Waist to Hip Ratio	Anthropometric	0.1842	0.0299	0.0584	0.0449	0.0273798	0.0648104
ANX	Back Pain	Health related	0.4819	0.0418	0.1061	0.0636	2.39223e-06	1.42015e-05
ANX	Birth weight	Anthropometric	-0.0502	0.0466	0.0749	0.0718	0.150746	0.251691
ANX	chronotype	Health related	-0.0783	0.0327	0.0162	0.0591	0.158948	0.259593
ANX	Cigarette per day	Health related	0.1907	0.0402	-0.1165	0.0608	4.75418e-06	2.77822e-05
ANX	Drink per week	Health related	0.0651	0.0355	-0.1867	0.0569	0.00011513	0.000566562
ANX	Sensitivity to Environmental Stress	Psychological	0.6123	0.0386	0.2032	0.0567	2.75559e-09	2.64254e-08
ANX	Ever smoker	Health related	0.3288	0.032	-0.1251	0.051	6.57025e-14	1.2933e-12
ANX	Executive Functioning	Psychological	-0.2285	0.0324	0.1363	0.0562	2.82315e-08	2.2465e-07
ANX	Externalizing Problem	Psychological	0.3194	0.0359	-0.2345	0.0543	2.50514e-18	7.20709e-17
ANX	Household Income	Demographic	-0.3487	0.0427	-0.014	0.0639	1.06118e-05	6.10587e-05
ANX	Insomnia	Psychological	0.364	0.0448	-0.0628	0.0586	1.35819e-09	1.37288e-08
ANX	Cognitive Performance	Psychological	-0.1737	0.029	0.0508	0.0527	0.000143588	0.000688486
ANX	Internalizing Problem	Psychological	0.9154	0.129	0.1699	0.161	0.000441061	0.00194435
ANX	lonelines	Psychological	0.5729	0.0388	0.0741	0.0567	2.26178e-13	3.67785e-12
ANX	Longevity	Demographic	-0.2265	0.0505	0.0308	0.0774	0.00335067	0.0101882
ANX	Neighbourhood Deprivation	Demographic	0.4127	0.0741	-0.1785	0.1072	1.91461e-06	1.15494e-05
ANX	Neurodegenerative disorders	Health related	0.0247	0.0647	-0.0099	0.089	0.733511	0.799805
ANX	Number of Sexual Partners	Health related	0.1933	0.0357	-0.2973	0.0617	1.09852e-11	1.58018e-10
ANX	Noncognitive skills	Psychological	-0.1573	0.0315	0.0682	0.0562	0.000231869	0.0010706
ANX	Risk Tolerance	Health related	0.07	0.041	-0.3943	0.066	1.1471e-09	1.19171e-08
ANX	Self-rated Poor Health	Health related	0.5822	0.0489	-0.0018	0.078	5.80071e-11	7.23155e-10
ANX	Sleep Duration	Health related	-0.121	0.0382	-0.2052	0.0624	0.264806	0.375142
ANX	Subjective Well-being	Psychological	-0.7014	0.0586	-0.1005	0.0842	8.59656e-10	9.45621e-09
AN	Age at first smoking initiation	Health related	0.1943	0.0395	0.2785	0.0472	0.214919	0.318966
AN	Cannabis Use Disorder	Psychological	0.0171	0.0508	-0.0785	0.0578	0.177805	0.281775
AN	Childhood IQ	Psychological	0.1496	0.0768	0.2112	0.086	0.475987	0.579867
AN	Education Attainment	Psychological	0.2455	0.0261	0.307	0.0306	0.0764945	0.145223
AN	Age at Menopause	Health related	0.0369	0.047	0.0668	0.0553	0.794126	0.843726
AN	Metabolic Syndrome	Health related	-0.3431	0.0273	-0.3957	0.0304	0.180998	0.283236
AN	Risk Behavior Composite	Health related	-0.0322	0.0328	-0.1148	0.0383	0.0992476	0.182849
AN	Smoking Cessation	Health related	-0.1062	0.0339	-0.196	0.0397	0.152283	0.253018
AN	Speeding Propensity	Health related	-0.1365	0.0325	-0.0937	0.0381	0.271948	0.382363
AN	Tiredness	Psychological	0.1101	0.0538	-0.1034	0.0589	0.00274322	0.00884451
AN	Waist to Hip Ratio	Anthropometric	-0.2515	0.0241	-0.3159	0.0285	0.031761	0.0724306
AN	Back Pain	Health related	-0.1039	0.0382	-0.2103	0.0431	0.0254961	0.061676
AN	Birth weight	Anthropometric	0.0244	0.0418	0.0386	0.0474	0.727052	0.797412
AN	chronotype	Health related	0.0017	0.0284	0.017	0.0329	0.796351	0.843726
AN	Cigarette per day	Health related	-0.1121	0.0394	-0.203	0.0484	0.202982	0.311128
AN	Drink per week	Health related	0.0159	0.0304	-0.0502	0.0328	0.223032	0.328402
AN	Sensitivity to Environmental Stress	Psychological	0.2685	0.0317	0.1513	0.0351	0.004387	0.0129192
AN	Ever smoker	Health related	-0.0331	0.0268	-0.1513	0.0322	0.00193108	0.00656567
AN	Executive Functioning	Psychological	-0.1334	0.0349	-0.0571	0.0394	0.103217	0.187394
AN	Externalizing Problem	Psychological	0.001	0.0301	-0.1249	0.0346	0.00141113	0.00507462
AN	Household Income	Demographic	0.1539	0.0366	0.2339	0.0412	0.142572	0.243479
AN	Insomnia	Psychological	0.0846	0.037	-0.0229	0.0395	0.0211807	0.0542573
AN	Cognitive Performance	Psychological	0.0911	0.0301	0.1395	0.034	0.358573	0.464036
AN	Internalizing Problem	Psychological	0.0366	0.0888	-0.1708	0.0972	0.069447	0.134576
AN	lonelines	Psychological	0.1193	0.0376	-0.0101	0.0435	0.0215866	0.054921
AN	Longevity	Demographic	0.1301	0.0422	0.2127	0.0511	0.208059	0.311323
AN	Neighbourhood Deprivation	Demographic	-0.0684	0.0587	-0.2034	0.0711	0.13125	0.22938
AN	Neurodegenerative disorders	Health related	0.0969	0.0622	0.0875	0.0679	0.988766	0.991417
AN	Number of Sexual Partners	Health related	0.0471	0.0336	-0.0493	0.0399	0.0447416	0.0945388
AN	Noncognitive skills	Psychological	0.0818	0.0299	0.1411	0.0368	0.281082	0.389351
AN	Risk Tolerance	Health related	-0.0037	0.0306	-0.0754	0.0369	0.208104	0.311323
AN	Self-rated Poor Health	Health related	-0.083	0.0424	-0.2761	0.0482	0.000634878	0.00266791
AN	Sleep Duration	Health related	-0.1192	0.0332	-0.1308	0.0386	0.863331	0.894421
AN	Subjective Well-being	Psychological	-0.2282	0.0526	-0.0541	0.0595	0.0452828	0.094843
ASD	Age at first smoking initiation	Health related	-0.0629	0.0464	0.0163	0.0544	0.292151	0.401708
ASD	Cannabis Use Disorder	Psychological	0.0603	0.0629	-0.1297	0.0672	0.030535	0.0700722
ASD	Childhood IQ	Psychological	0.2334	0.0739	0.3231	0.088	0.39097	0.500762
ASD	Education Attainment	Psychological	0.2093	0.0266	0.3013	0.0316	0.0206856	0.0533546
ASD	Age at Menopause	Health related	-0.0149	0.0559	0.0277	0.0673	0.585852	0.676215
ASD	Metabolic Syndrome	Health related	0.0513	0.0293	0.0249	0.0335	0.58762	0.676215
ASD	Risk Behavior Composite	Health related	0.0405	0.0437	-0.0668	0.0528	0.0832488	0.156457
ASD	Smoking Cessation	Health related	-0.0631	0.0438	-0.1942	0.0504	0.0537057	0.107989
ASD	Speeding Propensity	Health related	-0.0849	0.0441	0.0075	0.0576	0.256622	0.367727
ASD	Tiredness	Psychological	0.3347	0.0567	0.0793	0.0642	0.00339227	0.0102315
ASD	Waist to Hip Ratio	Anthropometric	0.0368	0.0274	-0.0002	0.0322	0.441374	0.541226
ASD	Back Pain	Health related	0.0577	0.0417	-0.1486	0.0491	0.000631216	0.00266791
ASD	Birth weight	Anthropometric	-0.0081	0.0442	0.0119	0.0558	0.632159	0.714282
ASD	chronotype	Health related	-0.1856	0.0362	-0.1741	0.0461	0.917777	0.935283
ASD	Cigarette per day	Health related	0.1734	0.0363	0.0949	0.0436	0.162427	0.26412
ASD	Drink per week	Health related	-0.0037	0.0396	-0.057	0.0457	0.329601	0.440253
ASD	Sensitivity to Environmental Stress	Psychological	0.1864	0.0394	-0.002	0.0442	0.00213605	0.00719713
ASD	Ever smoker	Health related	0.0674	0.0333	-0.0864	0.0401	0.000720493	0.00296115
ASD	Executive Functioning	Psychological	0.0243	0.0353	0.1554	0.0403	0.0185545	0.0485271
ASD	Externalizing Problem	Psychological	0.1026	0.0411	-0.0814	0.0494	0.00138583	0.00503206
ASD	Household Income	Demographic	-0.0728	0.0437	0.0566	0.0489	0.0467033	0.0970391
ASD	Insomnia	Psychological	0.0665	0.0429	-0.1023	0.0468	0.00260421	0.00854365
ASD	Cognitive Performance	Psychological	0.2215	0.0312	0.3224	0.0345	0.0225467	0.0565936
ASD	Internalizing Problem	Psychological	0.5046	0.1209	0.3005	0.1241	0.219288	0.324165
ASD	lonelines	Psychological	0.2622	0.0411	0.0502	0.0475	0.00131639	0.00487455
ASD	Longevity	Demographic	0.0206	0.0503	0.127	0.0638	0.1504	0.251691
ASD	Neighbourhood Deprivation	Demographic	0.2199	0.0747	0.0601	0.08	0.139695	0.23966
ASD	Neurodegenerative disorders	Health related	-0.0811	0.0633	-0.0681	0.073	0.961682	0.968862
ASD	Number of Sexual Partners	Health related	0.1668	0.0471	0.0135	0.0581	0.0222659	0.0562664
ASD	Noncognitive skills	Psychological	0.2039	0.0327	0.3113	0.0381	0.0179435	0.0472595
ASD	Risk Tolerance	Health related	0.0163	0.0473	-0.1074	0.0583	0.0777823	0.146922
ASD	Self-rated Poor Health	Health related	0.0817	0.0644	-0.1635	0.0672	0.00571475	0.0165572
ASD	Sleep Duration	Health related	-0.017	0.0475	0.0048	0.0619	0.81585	0.857101
ASD	Subjective Well-being	Psychological	-0.4905	0.0562	-0.2844	0.0666	0.0119034	0.0324953
BIP	Age at first smoking initiation	Health related	-0.0831	0.0255	0.0614	0.0382	0.00124263	0.00479118
BIP	Cannabis Use Disorder	Psychological	0.2228	0.0383	0.013	0.0524	0.00127444	0.00485178
BIP	Childhood IQ	Psychological	0.0254	0.0549	0.1628	0.0784	0.127212	0.225144
BIP	Education Attainment	Psychological	0.1266	0.018	0.2819	0.0266	6.31057e-07	4.00026e-06
BIP	Age at Menopause	Health related	-0.0076	0.0362	0.1022	0.0515	0.0518439	0.104809
BIP	Metabolic Syndrome	Health related	-0.035	0.0199	-0.1142	0.028	0.0400435	0.0860706
BIP	Risk Behavior Composite	Health related	0.2255	0.0271	0.1238	0.0368	0.0229436	0.0572061
BIP	Smoking Cessation	Health related	0.0792	0.0273	-0.083	0.0418	0.000603121	0.00259273
BIP	Speeding Propensity	Health related	-0.0118	0.0267	0.1372	0.0402	0.00129374	0.00485178
BIP	Tiredness	Psychological	0.2203	0.0423	-0.2022	0.0491	2.4021e-11	3.09788e-10
BIP	Waist to Hip Ratio	Anthropometric	0.0186	0.0185	-0.0724	0.0257	0.00401612	0.0119209
BIP	Back Pain	Health related	0.0818	0.0273	-0.1546	0.0391	1.27513e-07	8.9981e-07
BIP	Birth weight	Anthropometric	0.0103	0.0304	0.024	0.0392	0.960684	0.968862
BIP	chronotype	Health related	-0.0208	0.0227	0.0363	0.0334	0.144228	0.245187
BIP	Cigarette per day	Health related	0.1183	0.0232	-0.0559	0.0353	1.27572e-05	7.22909e-05
BIP	Drink per week	Health related	0.1506	0.0267	0.1126	0.0364	0.401916	0.506463
BIP	Sensitivity to Environmental Stress	Psychological	0.1628	0.0271	-0.135	0.0363	2.2967e-10	2.68427e-09
BIP	Ever smoker	Health related	0.1484	0.0213	-0.0661	0.0335	1.42386e-08	1.21028e-07
BIP	Executive Functioning	Psychological	-0.2672	0.0229	-0.1543	0.0327	0.00299621	0.00953477
BIP	Externalizing Problem	Psychological	0.2519	0.0246	0.0326	0.0363	1.18274e-07	8.50663e-07
BIP	Household Income	Demographic	0.0059	0.0265	0.2636	0.0391	1.45217e-09	1.42924e-08
BIP	Insomnia	Psychological	0.1161	0.028	-0.1376	0.0401	5.41991e-09	4.94402e-08
BIP	Cognitive Performance	Psychological	-0.0742	0.0216	0.0172	0.0314	0.0337803	0.0752014
BIP	Internalizing Problem	Psychological	0.19	0.0786	-0.3095	0.1034	0.000120971	0.000587576
BIP	lonelines	Psychological	0.1136	0.0289	-0.259	0.0369	3.07462e-16	7.18693e-15
BIP	Longevity	Demographic	-0.0927	0.0323	0.0276	0.0474	0.0417026	0.0891244
BIP	Neighbourhood Deprivation	Demographic	0.1589	0.0432	-0.1051	0.0597	0.000153438	0.000726402
BIP	Neurodegenerative disorders	Health related	-0.0251	0.0393	-0.0202	0.0604	0.96368	0.968862
BIP	Number of Sexual Partners	Health related	0.2722	0.0267	0.1276	0.0377	0.000441897	0.00194435
BIP	Noncognitive skills	Psychological	-0.0972	0.0207	-0.0114	0.0315	0.0165324	0.0442017
BIP	Risk Tolerance	Health related	0.3037	0.0253	0.2396	0.0413	0.170328	0.273402
BIP	Self-rated Poor Health	Health related	0.2104	0.0312	-0.1001	0.0537	5.55009e-08	4.15147e-07
BIP	Sleep Duration	Health related	0.12	0.025	0.1865	0.0341	0.102523	0.187042
BIP	Subjective Well-being	Psychological	-0.2449	0.0397	0.1768	0.0496	9.38654e-13	1.40423e-11
MDD	Age at first smoking initiation	Health related	-0.2647	0.0261	0.0982	0.0373	1.54851e-13	2.63246e-12
MDD	Cannabis Use Disorder	Psychological	0.3285	0.0332	-0.329	0.0501	1.75542e-28	7.29475e-27
MDD	Childhood IQ	Psychological	-0.1584	0.056	0.0234	0.0795	0.0377082	0.0824728
MDD	Education Attainment	Psychological	-0.1746	0.0188	-0.0677	0.0268	0.0027313	0.00884451
MDD	Age at Menopause	Health related	-0.1081	0.0323	-0.0113	0.0521	0.180287	0.283236
MDD	Metabolic Syndrome	Health related	0.1485	0.0197	0.1065	0.0301	0.513421	0.615448
MDD	Risk Behavior Composite	Health related	0.1868	0.0242	-0.2344	0.0342	5.63941e-25	2.10914e-23
MDD	Smoking Cessation	Health related	0.2222	0.0283	-0.0708	0.0461	5.27089e-08	4.02309e-07
MDD	Speeding Propensity	Health related	-0.1667	0.027	0.0453	0.0423	6.48338e-05	0.000336776
MDD	Tiredness	Psychological	0.6746	0.0333	0.0096	0.0514	2.52442e-29	1.34876e-27
MDD	Waist to Hip Ratio	Anthropometric	0.1602	0.0178	0.0518	0.0277	0.00179865	0.00617151
MDD	Back Pain	Health related	0.4471	0.0248	0.0975	0.0347	9.19313e-17	2.45588e-15
MDD	Birth weight	Anthropometric	-0.0279	0.025	0.0377	0.0411	0.271938	0.382363
MDD	chronotype	Health related	-0.0628	0.0218	0.0361	0.0368	0.0291939	0.0678169
MDD	Cigarette per day	Health related	0.2083	0.0276	-0.0975	0.0367	7.69025e-15	1.69185e-13
MDD	Drink per week	Health related	0.076	0.0218	-0.184	0.0334	1.52381e-10	1.8384e-09
MDD	Sensitivity to Environmental Stress	Psychological	0.5285	0.0206	0.0269	0.0368	3.0842e-35	2.30698e-33
MDD	Ever smoker	Health related	0.3235	0.0187	-0.162	0.0284	1.77953e-41	3.32772e-39
MDD	Executive Functioning	Psychological	-0.1758	0.0212	0.3093	0.0301	2.74431e-38	2.56593e-36
MDD	Externalizing Problem	Psychological	0.3325	0.0237	-0.2577	0.0313	1.81135e-51	6.77445e-49
MDD	Household Income	Demographic	-0.2988	0.0253	0.0555	0.0407	2.45814e-13	3.83061e-12
MDD	Insomnia	Psychological	0.4439	0.0252	0.0891	0.0384	1.43938e-13	2.56346e-12
MDD	Cognitive Performance	Psychological	-0.1025	0.0192	0.1821	0.0318	1.30104e-13	2.43294e-12
MDD	Internalizing Problem	Psychological	0.7049	0.0943	0.0129	0.1034	5.34225e-07	3.44483e-06
MDD	lonelines	Psychological	0.5847	0.0211	0.0581	0.0404	3.76476e-29	1.76003e-27
MDD	Longevity	Demographic	-0.1915	0.0331	0.1229	0.0463	2.71987e-08	2.21137e-07
MDD	Neighbourhood Deprivation	Demographic	0.4159	0.0459	-0.1488	0.0589	3.10221e-14	6.4457e-13
MDD	Neurodegenerative disorders	Health related	0.0061	0.04	-0.0355	0.0598	0.424014	0.526848
MDD	Number of Sexual Partners	Health related	0.2431	0.0247	-0.2854	0.035	1.89399e-38	2.36117e-36
MDD	Noncognitive skills	Psychological	-0.0855	0.0204	0.2218	0.0291	2.46148e-16	6.13729e-15
MDD	Risk Tolerance	Health related	0.1401	0.0282	-0.2903	0.0387	4.23134e-19	1.43866e-17
MDD	Self-rated Poor Health	Health related	0.5421	0.0334	-0.0433	0.0592	5.15637e-19	1.60707e-17
MDD	Sleep Duration	Health related	-0.1056	0.0246	-0.1678	0.037	0.248783	0.360278
MDD	Subjective Well-being	Psychological	-0.6365	0.0359	0.0352	0.0465	2.54824e-30	1.5884e-28
OCD	Age at first smoking initiation	Health related	0.3146	0.0606	0.4085	0.081	0.347327	0.460472
OCD	Cannabis Use Disorder	Psychological	-0.0535	0.0719	-0.2084	0.1013	0.228604	0.335286
OCD	Childhood IQ	Psychological	0.3715	0.1213	0.4191	0.1372	0.860225	0.893679
OCD	Education Attainment	Psychological	0.2559	0.0442	0.3219	0.0583	0.316475	0.427299
OCD	Age at Menopause	Health related	0.1545	0.0761	0.2105	0.0916	0.650208	0.730995
OCD	Metabolic Syndrome	Health related	-0.2983	0.047	-0.3325	0.0616	0.758161	0.820308
OCD	Risk Behavior Composite	Health related	-0.0845	0.0552	-0.1552	0.0695	0.478026	0.58046
OCD	Smoking Cessation	Health related	-0.0996	0.0572	-0.22	0.0749	0.210248	0.313277
OCD	Speeding Propensity	Health related	-0.2197	0.0586	-0.1719	0.0749	0.696481	0.768389
OCD	Tiredness	Psychological	0.0412	0.0811	-0.1354	0.1044	0.163522	0.264749
OCD	Waist to Hip Ratio	Anthropometric	-0.1973	0.042	-0.2516	0.0559	0.398945	0.506463
OCD	Back Pain	Health related	-0.0776	0.0628	-0.1699	0.0726	0.280388	0.389351
OCD	Birth weight	Anthropometric	0.0407	0.067	0.0637	0.0835	0.758895	0.820308
OCD	chronotype	Health related	-0.0215	0.0418	-0.0124	0.0533	0.895563	0.920167
OCD	Cigarette per day	Health related	-0.1599	0.0543	-0.2776	0.0785	0.196817	0.30292
OCD	Drink per week	Health related	0.0775	0.0546	0.0486	0.0709	0.774763	0.82789
OCD	Sensitivity to Environmental Stress	Psychological	0.3154	0.0521	0.1592	0.0596	0.0237347	0.0587865
OCD	Ever smoker	Health related	-0.2106	0.0459	-0.3177	0.0588	0.194559	0.300682
OCD	Executive Functioning	Psychological	-0.1439	0.05	-0.0711	0.0613	0.310878	0.423078
OCD	Externalizing Problem	Psychological	-0.1723	0.0516	-0.3141	0.0646	0.0688491	0.134112
OCD	Household Income	Demographic	0.036	0.0588	0.1146	0.0687	0.451581	0.551932
OCD	Insomnia	Psychological	-0.0632	0.0619	-0.1807	0.0786	0.249497	0.360278
OCD	Cognitive Performance	Psychological	0.0751	0.0436	0.1591	0.0561	0.278361	0.389351
OCD	Internalizing Problem	Psychological	0.0287	0.1597	-0.2194	0.1835	0.314647	0.42637
OCD	lonelines	Psychological	-0.0393	0.0561	-0.2593	0.074	0.0138471	0.0375276
OCD	Longevity	Demographic	0.139	0.0605	0.227	0.0816	0.42624	0.52786
OCD	Neighbourhood Deprivation	Demographic	-0.0654	0.0982	-0.1957	0.1301	0.41218	0.515569
OCD	Neurodegenerative disorders	Health related	-0.0562	0.0837	-0.052	0.1116	0.996377	0.996377
OCD	Number of Sexual Partners	Health related	-0.0205	0.05	-0.1283	0.0659	0.149836	0.251691
OCD	Noncognitive skills	Psychological	0.0524	0.0461	0.1073	0.0545	0.428861	0.529353
OCD	Risk Tolerance	Health related	-0.1035	0.0616	-0.1887	0.0791	0.422101	0.526219
OCD	Self-rated Poor Health	Health related	-0.0954	0.0667	-0.2787	0.0911	0.116447	0.208378
OCD	Sleep Duration	Health related	0.0344	0.0492	0.1197	0.062	0.232288	0.338037
OCD	Subjective Well-being	Psychological	-0.1961	0.0857	-0.0168	0.0914	0.134905	0.233585
PTSD	Age at first smoking initiation	Health related	-0.3533	0.0641	-0.1174	0.1061	0.0347097	0.0768131
PTSD	Cannabis Use Disorder	Psychological	0.4457	0.0855	0.1396	0.1458	0.0430849	0.0915553
PTSD	Childhood IQ	Psychological	-0.1878	0.1208	-0.1077	0.1881	0.683001	0.757989
PTSD	Education Attainment	Psychological	-0.2594	0.0451	-0.221	0.085	0.595141	0.680681
PTSD	Age at Menopause	Health related	-0.2098	0.0724	-0.16	0.1265	0.665387	0.74285
PTSD	Metabolic Syndrome	Health related	0.3423	0.0478	0.4291	0.1086	0.537391	0.635025
PTSD	Risk Behavior Composite	Health related	0.214	0.053	0.0348	0.0828	0.0549494	0.109899
PTSD	Smoking Cessation	Health related	0.4114	0.0614	0.3419	0.1241	0.525104	0.627248
PTSD	Speeding Propensity	Health related	-0.2377	0.0623	-0.0698	0.0992	0.134029	0.233149
PTSD	Tiredness	Psychological	0.7194	0.096	0.1547	0.1567	0.00233723	0.0077356
PTSD	Waist to Hip Ratio	Anthropometric	0.3122	0.0422	0.3298	0.0933	0.92182	0.93685
PTSD	Back Pain	Health related	0.487	0.0708	0.3047	0.1243	0.17146	0.274042
PTSD	Birth weight	Anthropometric	-0.1198	0.058	-0.0935	0.1168	0.769538	0.824662
PTSD	chronotype	Health related	0.0293	0.0469	0.1752	0.0928	0.20554	0.311323
PTSD	Cigarette per day	Health related	0.3463	0.0617	0.2977	0.115	0.614273	0.698292
PTSD	Drink per week	Health related	-0.0576	0.0524	-0.2964	0.106	0.0326619	0.073884
PTSD	Sensitivity to Environmental Stress	Psychological	0.4419	0.0591	0.1141	0.0893	0.00122456	0.00478802
PTSD	Ever smoker	Health related	0.3969	0.0518	0.1346	0.0843	0.00478439	0.0139794
PTSD	Executive Functioning	Psychological	-0.2358	0.0535	0.1069	0.0947	0.00303694	0.00954466
PTSD	Externalizing Problem	Psychological	0.4789	0.0547	0.2394	0.0844	0.00575517	0.0165572
PTSD	Household Income	Demographic	-0.4397	0.0627	-0.2931	0.1089	0.259993	0.369725
PTSD	Insomnia	Psychological	0.4737	0.0653	0.3601	0.12	0.328813	0.440253
PTSD	Cognitive Performance	Psychological	-0.1799	0.0493	0.0103	0.0834	0.071808	0.137724
PTSD	Internalizing Problem	Psychological	0.7713	0.1637	0.5665	0.2868	0.379931	0.488296
PTSD	lonelines	Psychological	0.7682	0.0754	0.6351	0.162	0.356297	0.463874
PTSD	Longevity	Demographic	-0.4914	0.0724	-0.4856	0.145	0.85674	0.892536
PTSD	Neighbourhood Deprivation	Demographic	0.5873	0.1048	0.3601	0.186	0.180231	0.283236
PTSD	Neurodegenerative disorders	Health related	-0.22	0.0919	-0.3761	0.1792	0.490706	0.590109
PTSD	Number of Sexual Partners	Health related	0.372	0.0511	0.1804	0.086	0.0383779	0.0834495
PTSD	Noncognitive skills	Psychological	-0.1442	0.051	0.0667	0.0818	0.02531	0.061676
PTSD	Risk Tolerance	Health related	0.3526	0.0542	0.2233	0.1012	0.20783	0.311323
PTSD	Self-rated Poor Health	Health related	0.687	0.0786	0.4028	0.141	0.0485767	0.100374
PTSD	Sleep Duration	Health related	-0.2302	0.0611	-0.3288	0.1125	0.528375	0.62734
PTSD	Subjective Well-being	Psychological	-0.7126	0.1016	-0.3053	0.171	0.027215	0.0648104
SCZ	Age at first smoking initiation	Health related	-0.063	0.0271	0.0694	0.0309	0.00169982	0.0058864
SCZ	Cannabis Use Disorder	Psychological	0.3456	0.037	0.1909	0.0487	0.0174622	0.0463181
SCZ	Childhood IQ	Psychological	-0.0226	0.0531	0.0211	0.0651	0.539973	0.635062
SCZ	Education Attainment	Psychological	0.0236	0.0177	0.107	0.0235	0.00382258	0.0114372
SCZ	Age at Menopause	Health related	-0.0247	0.033	0.0246	0.0443	0.279537	0.389351
SCZ	Metabolic Syndrome	Health related	-0.0959	0.018	-0.1801	0.0249	0.00871297	0.0243183
SCZ	Risk Behavior Composite	Health related	0.1588	0.0222	0.0316	0.0279	8.4023e-05	0.000424657
SCZ	Smoking Cessation	Health related	0.1309	0.0241	0.0126	0.0351	0.00133688	0.00490189
SCZ	Speeding Propensity	Health related	-0.2104	0.0234	-0.1615	0.0325	0.401759	0.506463
SCZ	Tiredness	Psychological	0.2711	0.0377	-0.0058	0.0492	9.40675e-07	5.86354e-06
SCZ	Waist to Hip Ratio	Anthropometric	-0.0351	0.0178	-0.1377	0.0252	1.44232e-05	8.05114e-05
SCZ	Back Pain	Health related	0.0479	0.0271	-0.1559	0.0301	4.39342e-08	3.4232e-07
SCZ	Birth weight	Anthropometric	-0.0374	0.0284	-0.0085	0.0397	0.436828	0.537414
SCZ	chronotype	Health related	-0.0964	0.0201	-0.0834	0.0292	0.695666	0.768389
SCZ	Cigarette per day	Health related	0.1057	0.0261	0.0002	0.0392	0.0493032	0.101315
SCZ	Drink per week	Health related	0.0924	0.0218	0.0361	0.0248	0.0370349	0.0814767
SCZ	Sensitivity to Environmental Stress	Psychological	0.1955	0.025	-0.0179	0.0333	7.40341e-08	5.42917e-07
SCZ	Ever smoker	Health related	0.1696	0.0194	-0.01	0.023	5.8961e-10	6.68225e-09
SCZ	Executive Functioning	Psychological	-0.3449	0.0192	-0.2829	0.0267	0.0761738	0.145223
SCZ	Externalizing Problem	Psychological	0.2233	0.022	0.0304	0.0255	3.21074e-09	3.00204e-08
SCZ	Household Income	Demographic	-0.1905	0.0244	-0.0779	0.0341	0.00784398	0.0220575
SCZ	Insomnia	Psychological	0.0456	0.025	-0.1236	0.0325	4.27345e-05	0.000228324
SCZ	Cognitive Performance	Psychological	-0.2208	0.0206	-0.1722	0.0283	0.104058	0.188008
SCZ	Internalizing Problem	Psychological	0.2178	0.0654	-0.0869	0.0844	0.000839238	0.003375
SCZ	lonelines	Psychological	0.1911	0.0248	-0.0371	0.0346	5.77111e-09	5.13903e-08
SCZ	Longevity	Demographic	-0.0953	0.0299	0.001	0.0405	0.0392098	0.0847657
SCZ	Neighbourhood Deprivation	Demographic	0.228	0.0407	0.0333	0.0487	0.00165447	0.00578291
SCZ	Neurodegenerative disorders	Health related	0.0826	0.033	0.1101	0.0487	0.844129	0.881855
SCZ	Number of Sexual Partners	Health related	0.2612	0.0226	0.113	0.0289	7.51286e-05	0.000384905
SCZ	Noncognitive skills	Psychological	-0.2388	0.0199	-0.2099	0.0282	0.130101	0.228441
SCZ	Risk Tolerance	Health related	0.2156	0.0227	0.1145	0.0318	0.00981225	0.0271836
SCZ	Self-rated Poor Health	Health related	0.203	0.0278	-0.0408	0.0408	2.05654e-08	1.70921e-07
SCZ	Sleep Duration	Health related	0.1654	0.0213	0.2369	0.0297	0.0261749	0.0627525
SCZ	Subjective Well-being	Psychological	-0.316	0.0364	-0.0522	0.0434	1.25372e-06	7.68676e-06
TS	Age at first smoking initiation	Health related	-0.0878	0.0501	-0.005	0.06	0.311087	0.423078
TS	Cannabis Use Disorder	Psychological	0.054	0.0659	-0.0352	0.0763	0.354412	0.463874
TS	Childhood IQ	Psychological	-0.0329	0.0956	0.0898	0.1041	0.365849	0.47182
TS	Education Attainment	Psychological	-0.1406	0.0326	-0.0799	0.0395	0.183652	0.28619
TS	Age at Menopause	Health related	-0.0538	0.0688	-0.0815	0.085	0.836466	0.876298
TS	Metabolic Syndrome	Health related	-0.0049	0.0348	-0.0245	0.0414	0.764762	0.821899
TS	Risk Behavior Composite	Health related	-0.0359	0.0418	-0.0909	0.0502	0.545223	0.637229
TS	Smoking Cessation	Health related	-0.0276	0.0424	-0.0643	0.049	0.627805	0.711513
TS	Speeding Propensity	Health related	-0.1281	0.0441	-0.0717	0.0534	0.318849	0.428955
TS	Tiredness	Psychological	0.1257	0.067	-0.0232	0.076	0.167761	0.270442
TS	Waist to Hip Ratio	Anthropometric	0.024	0.0344	-0.0004	0.0478	0.613065	0.698292
TS	Back Pain	Health related	0.2416	0.0493	0.1157	0.0559	0.0704185	0.135755
TS	Birth weight	Anthropometric	-0.0004	0.054	0.0177	0.0656	0.756898	0.820308
TS	chronotype	Health related	0.0164	0.0391	0.0241	0.0488	0.93693	0.949626
TS	Cigarette per day	Health related	0.0824	0.0406	0.0298	0.0516	0.538243	0.635025
TS	Drink per week	Health related	-0.0304	0.0434	-0.0853	0.0576	0.485755	0.587936
TS	Sensitivity to Environmental Stress	Psychological	0.1759	0.042	0.0841	0.0532	0.152893	0.253018
TS	Ever smoker	Health related	0.047	0.034	-0.0327	0.0418	0.0924341	0.17114
TS	Executive Functioning	Psychological	-0.0573	0.0402	0.0253	0.0493	0.257997	0.368285
TS	Externalizing Problem	Psychological	0.0218	0.0388	-0.0661	0.0448	0.156214	0.256245
TS	Household Income	Demographic	-0.1306	0.0455	-0.0368	0.0588	0.154471	0.254503
TS	Insomnia	Psychological	0.144	0.0516	0.0798	0.061	0.354709	0.463874
TS	Cognitive Performance	Psychological	-0.0605	0.0386	0.0014	0.0478	0.355704	0.463874
TS	Internalizing Problem	Psychological	0.3124	0.1325	0.2055	0.1448	0.554932	0.646556
TS	lonelines	Psychological	0.0376	0.0489	-0.1207	0.0559	0.0165461	0.0442017
TS	Longevity	Demographic	0.0074	0.053	0.0725	0.0691	0.402191	0.506463
TS	Neighbourhood Deprivation	Demographic	0.2631	0.0786	0.1935	0.1044	0.579801	0.671349
TS	Neurodegenerative disorders	Health related	-0.1158	0.0744	-0.1541	0.0809	0.731768	0.799805
TS	Number of Sexual Partners	Health related	-0.0324	0.0392	-0.1004	0.0483	0.206924	0.311323
TS	Noncognitive skills	Psychological	-0.0509	0.0392	0.0102	0.0488	0.29143	0.401708
TS	Risk Tolerance	Health related	-0.0386	0.045	-0.0422	0.0544	0.906368	0.928717
TS	Self-rated Poor Health	Health related	0.1385	0.0562	-0.0022	0.0652	0.0884285	0.164539
TS	Sleep Duration	Health related	-0.0796	0.0408	-0.0962	0.0499	0.809407	0.853838
TS	Subjective Well-being	Psychological	0.0891	0.0599	0.2578	0.0774	0.0577819	0.114341

### Sheet: Supplementary Table 51
Supplementary Table 51. Source GWAS of the external traits used in the genetic correlation analysis
Trait name	First Author reference	Year	URL paper	Filename	Link data
Psychological Traits
Childhood IQ	Benyamin	2014	https://www.ncbi.nlm.nih.gov/pubmed/23358156	CHIC_Summary_Benyamin2014	http://ssgac.org/documents/CHIC_Summary_Benyamin2014.txt.gz
Cannabis use disorder	Johnson	2020	https://www.thelancet.com/journals/lanpsy/article/PIIS2215-0366(20)30339-4/fulltext	CUD_EUR_casecontrol_public_11.14.2020.gz	https://figshare.com/articles/dataset/sud2020-cud/14842692
EA4(without 23andme)	Okbay	2022	https://www.nature.com/articles/s41588-022-01016-z	EA4_additive_excl_23andMe.txt.gz	SSGAC Login (thessgac.com)
Sensitivity to Environmental Stress and Adversity	Nagel	2020	https://onlinelibrary.wiley.com/doi/abs/10.1111/acps.13155	SESA_neuro_clus_sumstats.txt.gz	https://ctg.cncr.nl/software/summary_statistics
Executive functioning	Hatoum	2023	https://pubmed.ncbi.nlm.nih.gov/36150907/	GCST90162547_buildGRCh37.tsv	http://ftp.ebi.ac.uk/pub/databases/gwas/summary_statistics/GCST90162001-GCST90163000/GCST90162547/
Externalizing problem	Linner	2021	https://www.nature.com/articles/s41593-021-00908-3	GSEM.GWAS.EXTERNALIZING.excl23andMe.SHARE.v20230628.txt.gz	https://www.dropbox.com/sh/nswb4ao445h3xi1/AACaEEkdrgQKyJpIgg51we4wa?dl=0
Insomnia	Watanabe	2022	https://www.nature.com/articles/s41588-022-01124-w	insomnia_ukb2b_EUR_sumstats_20190311_with_chrX_mac_100.txt.gz	https://ctg.cncr.nl/software/summary_statistics
Cognitive performance	Savage	2018	https://www.nature.com/articles/s41588-018-0152-6#Sec23	SavageJansen_IntMeta_sumstats.zip	https://ctg.cncr.nl/software/summary_statistics/
Internalizing problem	Jami	2022	https://www.jaacap.org/article/S0890-8567(22)00179-4/fulltext	GCST90054778_buildGRCh37.tsv.gz	http://ftp.ebi.ac.uk/pub/databases/gwas/summary_statistics/GCST90054001-GCST90055000/GCST90054778/
Loneliness	Day	2018	https://www.nature.com/articles/s41467-018-04930-1	Day_2018_NatComs_Social.tar.gz	https://www.repository.cam.ac.uk/items/0f8cd46c-7fb4-42af-bb86-464a92360192
Non cog	Demange	2021	https://www.nature.com/articles/s41588-020-00754-2	GCST90011875_buildGRCh37.tsv.gz	http://ftp.ebi.ac.uk/pub/databases/gwas/summary_statistics/GCST90011001-GCST90012000/GCST90011875/
Subjective wellbeing	Okbay	2016	https://www.ncbi.nlm.nih.gov/pmc/articles/PMC4884152/	SWB_Full.txt	http://ssgac.org/documents/SWB_Full.txt.gz
Tiredness	Deary	2017	https://www.nature.com/articles/mp20175	Deary_2017_UKB_self_reported_tiredness_summary_results_15022017.txt	http://www.psy.ed.ac.uk/ccace/downloads/Deary2017_Mol_Psych_tiredness.zip
Health-related Traits
Age at menopause	Day	2015	https://www.ncbi.nlm.nih.gov/pubmed/26414677	Menopause_HapMap2_DayNG2015_18112015.txt	https://grasp.nhlbi.nih.gov/downloads/FullResults/2015/2015_Day/Menopause_HapMap2_DayNG2015_18112015.txt.gz
Age at smoking initiation	Saunders	2022	https://www.nature.com/articles/s41586-022-05477-4#data-availability	GSCAN_AgeSmk_2022_GWAS_SUMMARY_STATS_EUR.txt.gz	https://conservancy.umn.edu/handle/11299/241912
Chronic back pain	Suri	2018	https://journals.plos.org/plosgenetics/article?id=10.1371/journal.pgen.1007601#sec018	BackPain_EUR_CHARGE_UKBB_2017-11-08_with_outliers.csv	https://gwasarchive.org
Chronotype	Jones	2019	https://pubmed.ncbi.nlm.nih.gov/30696823/	chronotype_raw_BOLT.output_HRC.only_plus.metrics_maf0.001_hwep1em12_info0.3.txt.gz	https://sleep.hugeamp.org/downloads.html
Cigarettes per day	Saunders	2022	https://www.nature.com/articles/s41586-022-05477-4#data-availability	GSCAN_CigDay_2022_GWAS_SUMMARY_STATS_EUR.txt.gz	https://conservancy.umn.edu/handle/11299/241912
Drinks per week	Saunders	2022	https://www.nature.com/articles/s41586-022-05477-4#data-availability	GSCAN_DrnkWk_2022_GWAS_SUMMARY_STATS_EUR.txt.gz	https://conservancy.umn.edu/handle/11299/241912
Ever smoker (smoking initiation)	Saunders	2022	https://www.nature.com/articles/s41586-022-05477-4#data-availability	GSCAN_SmkInit_2022_GWAS_SUMMARY_STATS_EUR.txt.gz	https://conservancy.umn.edu/handle/11299/241912
Metabolic Syndrome	Walree	2022	https://diabetesjournals.org/diabetes/article-abstract/71/11/2447/147457/Disentangling-Genetic-Risks-for-Metabolic-Syndrome?redirectedFrom=fulltext	CF_MetS_results_adapt.txt.gz	https://ctg.cncr.nl/software/summary_statistics
Neurodegenerative disorders	Wightman	2023	https://www.sciencedirect.com/science/article/pii/S0197458023000507?via%3Dihub	Wightmanetal2023_NBA_GenomicSEMCommonFactor_SummaryStatistics.txt.gz	https://ctg.cncr.nl/software/summary_statistics
Number of sexual partners	Linner	2019	https://www.nature.com/articles/s41588-018-0309-3	NUMBER_SEXUAL_PARTNERS_GWAS.txt	https://www.dropbox.com/s/erl8tn4sy81kseu/NUMBER_SEXUAL_PARTNERS_GWAS.txt?dl=0
Risk Behaviour Composite	Linner	2019	https://www.nature.com/articles/s41588-018-0309-3	RISK_PC1_GWAS.txt	https://www.dropbox.com/s/9qw6vlt2l2hmewe/RISK_PC1_GWAS.txt?dl=0
Risk tolerance	Linner	2019	https://www.nature.com/articles/s41588-018-0309-3	RISK_GWAS_MA_UKB+replication.txt	https://www.dropbox.com/s/il1d7vabk5283dm/RISK_GWAS_MA_UKB%2Breplication.txt?dl=0
Self-rated poor health	Harris	2017	https://www.ncbi.nlm.nih.gov/pubmed/27864402	Harris2016_UKB_self_rated_health_summary_results_10112016.txt	http://www.psy.ed.ac.uk/ccace/downloads/Harris2016_IJE_self_rated_health.zip
sleep duration	Doherty	2018	https://www.nature.com/articles/s41467-018-07743-4#data-availability		https://ora.ox.ac.uk/objects/uuid:ff479f44-bf35-48b9-9e67-e690a2937b22
Smoking cessation (current vs former smokers	Saunders	2022	https://www.nature.com/articles/s41586-022-05477-4#data-availability	GSCAN_SmkCes_2022_GWAS_SUMMARY_STATS_EUR.txt.gz	https://conservancy.umn.edu/handle/11299/241912
Speeding propensity	Linner	2019	https://www.nature.com/articles/s41588-018-0309-3	AUTOMOBILE_SPEEDING_PROPENSITY_GWAS.txt?dl=0	https://thessgac.com/papers/2
Anthropometric Traits
Birth weight	Horikoshi	2016	https://www.ncbi.nlm.nih.gov/pubmed/27680694	BW3_EUR_summary_stats.txt.gz	http://ftp.ebi.ac.uk/pub/databases/gwas/summary_statistics/GCST007001-GCST008000/GCST007557/
Waist-to-hip ratio	Pulit	2019	https://pubmed.ncbi.nlm.nih.gov/30239722/	fat-distn.giant.ukbb.meta-analysis.whr.combined.tbl.gz	https://www.ebi.ac.uk/gwas/studies/GCST008996
Socio-demographic Traits
Household income	Hill	2019	https://www.nature.com/articles/s41467-019-13585-5	HillWD_31844048_household_Income.txt	http://ftp.ebi.ac.uk/pub/databases/gwas/summary_statistics/GCST009001-GCST010000/GCST009523/
Longevity	Timmers	2019	https://elifesciences.org/articles/39856	lifegen_phase2_bothpl_alldr_2017_09_18.txt	https://datashare.is.ed.ac.uk/handle/10283/3209
Neighborhood deprivation	Hill	2016	https://www.ncbi.nlm.nih.gov/pubmed/27818178	Hill_CB_2016.zip	http://www.psy.ed.ac.uk/ccace/downloads/Hill_CB_2016.zip
